# Estimating the effect of circulating vitamin D on body mass index: a Mendelian randomization study

**DOI:** 10.1101/2023.08.01.23293487

**Authors:** Minal Chadha, Joshua A. Bell, Eleanor Sanderson

**Affiliations:** Population Health Sciences, Bristol Medical School, University of Bristol, Bristol, UK; MRC Integrative Epidemiology Unit, University of Bristol, Bristol, UK

## Abstract

**Background:** Numerous observational studies have shown an association between higher circulating 25 hydroxyvitamin D (vitamin D) and lower body mass index (BMI). Whether this represents a causal effect remains unclear. Mendelian randomization (MR) is an approach to causal inference that uses genetic variants as instrumental variables to estimate the effect of exposures on outcomes of interest. MR estimates are not biased by confounding, reverse causation and other biases in the same way as conventional observational estimates. In this study, we used MR with new data on genetic variants associated with vitamin D to estimate the effect of vitamin D on BMI.

**Methods:** We selected single nucleotide polymorphisms (SNPs) which were associated with vitamin D in a recent large genome-wide association study (GWAS) at genome-wide significance as instruments for vitamin D. We used inverse variance weighted models and further assessed individual SNPs that showed evidence of an effect, and biologically informed SNPs located in genetic regions previously associated with vitamin D, for associations with other traits at genome-wide significance, using Wald ratio estimation.

**Result:** Our main results showed no evidence of an effect of vitamin D on BMI (estimated standard deviation change in BMI per standard deviation change in vitamin D: -0.003, 95% confidence interval [-0.06, 0.06]). This was also supported by pleiotropy robust sensitivity analyses. Individual SNPs that showed evidence of an effect of vitamin D on either lower or higher BMI were strongly associated with numerous other traits suggesting high levels of horizontal pleiotropy. Biologically informed SNPs showed no evidence of a causal effect of vitamin D on BMI and showed substantially less evidence of pleiotropic effects.

**Conclusion:** The observed association between vitamin D and BMI is unlikely to be due to a causal effect of vitamin D on BMI. We also show how additional evidence can be incorporated into an MR study to interrogate individual SNPs for potential pleiotropy and improve interpretation of results.

## Supplementary table for "Estimating the effect of circulating vitamin D on body mass index: a Mendelian randomization study"

### Sheet: Notes
9th June 2023
Results from PheWAS analysis for individual SNPS
Each tab includes a list of the traits associated with that SNP at genome-wide significance in open GWAS
Search conducted on 9th June 2023
rs35733742 - rs1011468: SNPs that showed evidence of a causal effect of Vitamin D on BMI
rs10859995, rs8018720: SNPs identified in previous GWAS

### Sheet: rs35733741
ID	Trait	Position	P	SE	N	Beta	CHR	EA	NEA	EAF
eqtl-a-ENSG00000167394	ENSG00000167394	30945887	4.25598e-268	0.0116088	30404	0.406098	16	A	G	0.409906
eqtl-a-ENSG00000140678	ENSG00000140678	30945887	8.66962e-159	0.0118039	25115	0.316923	16	A	G	0.409906
eqtl-a-ENSG00000103507	ENSG00000103507	30945887	5.40754e-142	0.0118348	30404	0.300249	16	A	G	0.409906
eqtl-a-ENSG00000103496	ENSG00000103496	30945887	2.27877e-94	0.0119235	30190	-0.24573	16	A	G	0.409906
eqtl-a-ENSG00000099377	ENSG00000099377	30945887	1.28056e-71	0.0119666	30404	0.214149	16	A	G	0.409906
eqtl-a-ENSG00000260911	ENSG00000260911	30945887	3.01717e-65	0.0119787	4666	-0.204339	16	A	G	0.409906
ieu-b-32	lymphocyte cell count	30945887	1.22011e-41	0.001929	524906	0.026095	16	A	G	0.406531
eqtl-a-ENSG00000196118	ENSG00000196118	30945887	3.68638e-35	0.0120365	25115	0.148921	16	A	G	0.409906
eqtl-a-ENSG00000103510	ENSG00000103510	30945887	5.61177e-35	0.0120368	24410	-0.148517	16	A	G	0.409906
eqtl-a-ENSG00000167397	ENSG00000167397	30945887	5.33458e-26	0.0120542	25329	0.127116	16	A	G	0.409906
ukb-b-15590	Hip circumference	30945887	1.10002e-25	0.00202899	462117	-0.0212509	16	A	G	0.40577
ukb-b-19953	Body mass index (BMI)	30945887	1.99986e-23	0.00201261	461460	-0.0200716	16	A	G	0.405786
ukb-b-2303	Body mass index (BMI)	30945887	3.59998e-23	0.00202744	454884	-0.0201014	16	A	G	0.405822
eqtl-a-ENSG00000156886	ENSG00000156886	30945887	1.15292e-21	0.0120626	30404	0.115346	16	A	G	0.409906
ieu-b-30	white blood cell count	30945887	2.25009e-21	0.001879	562226	0.017852	16	A	G	0.407635
eqtl-a-ENSG00000099381	ENSG00000099381	30945887	2.70334e-21	0.0120633	25329	-0.114282	16	A	G	0.409906
ebi-a-GCST90012110	Sex hormone-binding globulin levels adjusted for BMI	30945887	9.20026e-21	0.000856143	368929	-0.00746688	16	A	G	0.403748
ukb-b-11842	Weight	30945887	2.29985e-20	0.00176627	461632	-0.0163347	16	A	G	0.405783
ukb-b-6704	Arm fat mass (right)	30945887	4.49987e-20	0.00200074	454757	-0.0183594	16	A	G	0.405821
ukb-b-12039	Weight	30945887	6.20012e-20	0.00177875	454893	-0.0162605	16	A	G	0.405823
ukb-a-388	Hip circumference	30945887	9.822e-20	0.00244895	336601	-0.0222646	16	A	G	0.404405
ukb-b-8338	Arm fat mass (left)	30945887	4.00037e-19	0.00200058	454684	-0.017877	16	A	G	0.405823
ukb-b-7212	Leg fat mass (left)	30945887	5.10035e-19	0.00161218	454823	-0.0143654	16	A	G	0.405827
ukb-a-248	Body mass index (BMI)	30945887	5.19876e-19	0.00244634	336107	-0.0217932	16	A	G	0.404405
ukb-b-9405	Waist circumference	30945887	6.09958e-19	0.00182099	462166	-0.0161899	16	A	G	0.405761
ukb-b-18096	Leg fat mass (right)	30945887	1.10002e-17	0.00163147	454846	-0.0139665	16	A	G	0.405825
ukb-b-19393	Whole body fat mass	30945887	2.70023e-17	0.00198908	454137	-0.016823	16	A	G	0.405816
eqtl-a-ENSG00000261245	ENSG00000261245	30945887	5.32844e-17	0.0120716	4158	0.101151	16	A	G	0.409906
ukb-b-12854	Arm fat percentage (right)	30945887	5.70033e-17	0.00155832	454789	-0.0130463	16	A	G	0.405827
ukb-b-20188	Arm fat percentage (left)	30945887	5.79963e-17	0.0015496	454724	-0.0129678	16	A	G	0.405826
ukb-b-20044	Trunk fat mass	30945887	1.69981e-15	0.0020511	454588	-0.0163338	16	A	G	0.405839
ukb-a-249	Weight	30945887	1.86466e-15	0.00216094	336227	-0.0171804	16	A	G	0.404405
ukb-a-382	Waist circumference	30945887	1.93553e-15	0.00219031	336639	-0.0174037	16	A	G	0.404405
ukb-a-287	Arm fat mass (left)	30945887	2.61999e-15	0.00242371	331164	-0.0191671	16	A	G	0.404405
ukb-a-283	Arm fat mass (right)	30945887	2.83988e-15	0.00242309	331226	-0.0191378	16	A	G	0.404405
ebi-a-GCST90002412	Low density lipoprotein cholesterol levels	30945887	3.10027e-15	0.00195062	431167	-0.0153847	16	A	G	0.405457
ebi-a-GCST90012108	Sex hormone-binding globulin levels adjusted for BMI	30945887	5.10035e-15	0.00117944	180094	-0.00843222	16	A	G	0.404378
ukb-b-19921	Impedance of whole body	30945887	6.09958e-15	0.00154159	454840	0.0120258	16	A	G	0.405824
eqtl-a-ENSG00000102882	ENSG00000102882	30945887	7.77499e-15	0.0120758	30190	0.0938432	16	A	G	0.409906
ieu-b-33	eosinophil cell count	30945887	8.34065e-15	0.002019	474220	0.015686	16	A	G	0.404858
ukb-b-7376	Impedance of leg (right)	30945887	1.20005e-14	0.00183383	454863	0.0141432	16	A	G	0.405823
ukb-b-9093	Arm predicted mass (left)	30945887	1.20005e-14	0.00127789	454655	-0.00985696	16	A	G	0.405832
ukb-b-16446	Basal metabolic rate	30945887	1.29987e-14	0.00132988	454874	-0.0102525	16	A	G	0.405822
ukb-b-8909	Body fat percentage	30945887	1.29987e-14	0.00157	454633	-0.0120916	16	A	G	0.405817
ukb-a-279	Leg fat mass (left)	30945887	1.40572e-14	0.00195455	331275	-0.0150426	16	A	G	0.404405
eqtl-a-ENSG00000169896	ENSG00000169896	30945887	1.76604e-14	0.0120765	30404	0.0925878	16	A	G	0.409906
ukb-b-12828	Leg fat-free mass (right)	30945887	2.19989e-14	0.00132518	454835	-0.0101185	16	A	G	0.405824
ukb-b-17271	Leg predicted mass (left)	30945887	2.49977e-14	0.00131712	454799	-0.0100392	16	A	G	0.405829
ukb-b-18377	Leg fat percentage (left)	30945887	3.19963e-14	0.0012834	454826	-0.00973977	16	A	G	0.405829
ukb-b-14310	Leg predicted mass (right)	30945887	4.10015e-14	0.00131664	454834	-0.00995165	16	A	G	0.405825
ukb-b-16099	Leg fat-free mass (left)	30945887	6.00067e-14	0.00132577	454805	-0.00995428	16	A	G	0.40583
ukb-b-19925	Arm fat-free mass (left)	30945887	6.89922e-14	0.00128293	454672	-0.00960802	16	A	G	0.405824
ukb-a-275	Leg fat mass (right)	30945887	8.05378e-14	0.00197713	331293	-0.0147687	16	A	G	0.404405
ukb-a-265	Whole body fat mass	30945887	1.92575e-13	0.00241299	330762	-0.0177455	16	A	G	0.404405
ukb-d-30120_irnt	Lymphocyte count	30945887	3.82648e-13	0.00242037	349856	0.0175764	16	A	G	0.403697
ukb-a-286	Arm fat percentage (left)	30945887	4.33012e-13	0.00187198	331198	-0.0135627	16	A	G	0.404405
ukb-b-14068	Impedance of leg (left)	30945887	4.70002e-13	0.0018493	454857	0.0133754	16	A	G	0.405822
ukb-a-282	Arm fat percentage (right)	30945887	5.00611e-13	0.00188064	331249	-0.0135884	16	A	G	0.404405
ukb-b-20531	Leg fat percentage (right)	30945887	7.50067e-13	0.00130002	454854	-0.00932216	16	A	G	0.405825
ukb-b-16698	Arm predicted mass (right)	30945887	8.80035e-13	0.00125409	454746	-0.00896401	16	A	G	0.405824
ukb-b-16407	Trunk fat percentage	30945887	9.60064e-13	0.00188475	454613	-0.0134495	16	A	G	0.405838
ukb-b-4080	Ankle spacing width	30945887	2.70023e-12	0.00230274	265753	-0.0161066	16	A	G	0.405873
ukb-a-278	Leg fat percentage (left)	30945887	2.79705e-12	0.00154637	331278	-0.0108058	16	A	G	0.404405
ebi-a-GCST004627	Lymphocyte counts	30945887	3.07185e-12	0.00354221	171643	0.0247048	16	A	G	0.3811
ukb-b-19379	Impedance of arm (left)	30945887	3.10027e-12	0.00143698	454850	0.0100208	16	A	G	0.405824
ukb-b-7859	Impedance of arm (right)	30945887	5.19996e-12	0.00143191	454826	0.0098818	16	A	G	0.405823
ukb-b-19520	Arm fat-free mass (right)	30945887	7.59976e-12	0.00125838	454753	-0.00861584	16	A	G	0.405822
ukb-a-291	Trunk fat mass	30945887	9.30037e-12	0.00248997	331093	-0.0169745	16	A	G	0.404405
ukb-a-264	Body fat percentage	30945887	9.84238e-12	0.00189611	331117	-0.0129107	16	A	G	0.404405
ukb-b-13354	Whole body fat-free mass	30945887	1e-11	0.00126481	454850	-0.00860482	16	A	G	0.405827
ukb-b-7992	Diastolic blood pressure, automated reading	30945887	1.10002e-11	0.00210721	436424	-0.0143214	16	A	G	0.406172
ukb-b-14540	Whole body water mass	30945887	1.20005e-11	0.0012669	454888	-0.00859676	16	A	G	0.405821
eqtl-a-ENSG00000156853	ENSG00000156853	30945887	5.15466e-11	0.0120831	30404	0.0793451	16	A	G	0.409906
ukb-a-269	Impedance of whole body	30945887	5.87219e-11	0.00188575	331284	0.0123463	16	A	G	0.404405
ukb-a-274	Leg fat percentage (right)	30945887	6.11505e-11	0.00156622	331296	-0.0102448	16	A	G	0.404405
ukb-b-5779	Alcohol intake frequency.	30945887	1.09999e-10	0.00308176	462346	-0.0199033	16	A	G	0.405768
eqtl-a-ENSG00000183604	ENSG00000183604	30945887	1.4156e-10	0.012084	4666	0.0775102	16	A	G	0.409906
ukb-a-289	Arm predicted mass (left)	30945887	1.41716e-10	0.00156646	331146	-0.0100477	16	A	G	0.404405
eqtl-a-ENSG00000005844	ENSG00000005844	30945887	1.48409e-10	0.012084	30404	-0.0774223	16	A	G	0.409906
ukb-a-272	Impedance of arm (right)	30945887	1.55511e-10	0.00173912	331279	0.0111305	16	A	G	0.404405
eqtl-a-ENSG00000156858	ENSG00000156858	30945887	1.66971e-10	0.0120841	30404	0.0772078	16	A	G	0.409906
ukb-b-15178	Corneal resistance factor (right)	30945887	2e-10	0.00448051	97653	-0.0285125	16	A	G	0.406631
ukb-a-273	Impedance of arm (left)	30945887	2.47714e-10	0.00174652	331292	0.011053	16	A	G	0.404405
ukb-b-6306	Overall health rating	30945887	3.2e-10	0.00152756	460844	-0.00960388	16	A	G	0.405803
ukb-b-5192	Time spent watching television (TV)	30945887	4.30002e-10	0.00161974	437887	-0.0101114	16	A	G	0.405329
ukb-a-251	Overall health rating	30945887	4.35041e-10	0.00179593	336020	-0.0112086	16	A	G	0.404405
ukb-a-268	Basal metabolic rate	30945887	4.87326e-10	0.00163979	331307	-0.0102049	16	A	G	0.404405
ukb-a-290	Trunk fat percentage	30945887	4.93924e-10	0.00227308	331113	-0.0141413	16	A	G	0.404405
ukb-b-7337	Types of physical activity in last 4 weeks: Walking for pleasure (not as a means of transport)	30945887	5.1e-10	0.000952604	460376	0.00592159	16	A	G	0.405715
ukb-d-30770_raw	IGF-1	30945887	7.25437e-10	0.013426	342439	0.082712	16	A	G	0.40375
ukb-a-288	Arm fat-free mass (left)	30945887	7.62097e-10	0.00157235	331159	-0.00967436	16	A	G	0.404405
ukb-a-270	Impedance of leg (right)	30945887	7.77123e-10	0.00223756	331301	0.0137604	16	A	G	0.404405
ieu-b-31	monocyte cell count	30945887	1.09999e-09	0.001905	521577	0.011619	16	A	G	0.406509
ukb-d-30770_irnt	IGF-1	30945887	1.277e-09	0.0023672	342439	0.01437	16	A	G	0.40375
ukb-d-30050_irnt	Mean corpuscular haemoglobin	30945887	1.30888e-09	0.00240838	350472	-0.0146104	16	A	G	0.403672
ukb-a-285	Arm predicted mass (right)	30945887	1.73504e-09	0.00153555	331216	-0.00924557	16	A	G	0.404405
ukb-a-284	Arm fat-free mass (right)	30945887	1.87547e-09	0.00154102	331221	-0.0092591	16	A	G	0.404405
ebi-a-GCST90012106	Sex hormone-binding globulin levels adjusted for BMI	30945887	2e-09	0.00126194	188908	-0.00694136	16	A	G	0.403167
eqtl-a-ENSG00000156873	ENSG00000156873	30945887	2.12442e-09	0.0120862	30404	0.0723724	16	A	G	0.409906
ieu-b-7	Parkinson's disease	30945887	2.20298e-09	0.0176	482730	0.105	16	A	G	0.44
eqtl-a-ENSG00000103549	ENSG00000103549	30945887	2.24238e-09	0.0120863	30404	0.0722687	16	A	G	0.409906
ukb-a-280	Leg fat-free mass (left)	30945887	2.26058e-09	0.00162847	331258	-0.00973506	16	A	G	0.404405
ukb-a-281	Leg predicted mass (left)	30945887	2.45657e-09	0.00161741	331253	-0.00964701	16	A	G	0.404405
ukb-a-276	Leg fat-free mass (right)	30945887	2.48085e-09	0.00162783	331285	-0.00970655	16	A	G	0.404405
ebi-a-GCST90000614	Serum 25-Hydroxyvitamin D levels	30945887	2.53799e-09	0.00202869	417580	0.012089	16	A	G	0.404806
eqtl-a-ENSG00000262766	ENSG00000262766	30945887	2.92059e-09	0.0120865	4666	-0.0717442	16	A	G	0.409906
ieu-b-4812	25 hydroxyvitamin D level	30945887	3.8111e-09	0.001985		0.011696	16	A	G	0.405263
ukb-b-1489	Cheese intake	30945887	4.09996e-09	0.00227466	451486	0.0133743	16	A	G	0.405837
ebi-a-GCST004630	Mean corpuscular hemoglobin	30945887	4.128e-09	0.00348212	172332	-0.0204713	16	A	G	0.3813
ukb-a-277	Leg predicted mass (right)	30945887	4.60882e-09	0.00161723	331285	-0.00947836	16	A	G	0.404405
ieu-b-39	diastolic blood pressure	30945887	5.02505e-09	0.0178	734105	-0.1041	16	A	G	0.4137
eqtl-a-ENSG00000140691	ENSG00000140691	30945887	5.03535e-09	0.012087	29655	-0.0706591	16	A	G	0.409906
ukb-b-13352	Vascular/heart problems diagnosed by doctor: None of the above	30945887	5.60003e-09	0.000951734	461880	0.00554604	16	A	G	0.405752
ukb-d-30010_irnt	Red blood cell (erythrocyte) count	30945887	6.98602e-09	0.00207756	350475	0.012032	16	A	G	0.403672
ukb-a-359	Diastolic blood pressure automated reading	30945887	8.0891e-09	0.00250516	317756	-0.0144466	16	A	G	0.404405
ebi-a-GCST006979	Heel bone mineral density	30945887	9.09997e-09	0.00188973	426824	0.0113837	16	A	G	0.403777
ukb-a-271	Impedance of leg (left)	30945887	9.78498e-09	0.00225489	331296	0.0129308	16	A	G	0.404405
ukb-b-14177	Vascular/heart problems diagnosed by doctor: High blood pressure	30945887	9.80009e-09	0.000926292	461880	-0.0053119	16	A	G	0.405752
ukb-a-482	Types of physical activity in last 4 weeks: Walking for pleasure (not as a means of transport)	30945887	1.22425e-08	0.00111328	335599	0.00634177	16	A	G	0.404405
ukb-a-231	Forced expiratory volume in 1-second (FEV1) Best measure	30945887	1.26946e-08	0.00232977	255492	0.0132571	16	A	G	0.404405
ieu-b-111	triglycerides	30945887	1.29999e-08	0.00202436		-0.0115021	16	A	G	0.405679
ukb-d-30260_irnt	Mean reticulocyte volume	30945887	1.3251e-08	0.00243929	344728	-0.0138623	16	A	G	0.403617
bbj-a-123	Graves' disease	30945887	1.49751e-08	0.0526946		-0.298349	16	A	G	0.903935
ukb-a-235	Forced expiratory volume in 1-second (FEV1) predicted percentage	30945887	1.87469e-08	0.00433578	110423	0.0243827	16	A	G	0.404405
ebi-a-GCST004602	Mean corpuscular volume	30945887	2.20902e-08	0.00347435	172433	-0.0194384	16	A	G	0.3815
ebi-a-GCST007432	FEV1	30945887	2.34898e-08	0.0024	321047	0.0133	16	A	G	0.4066
ukb-b-17409	Trunk fat-free mass	30945887	2.59998e-08	0.00126025	454508	-0.00701872	16	A	G	0.405828
ukb-a-435	Vascular/heart problems diagnosed by doctor: None of the above	30945887	2.92671e-08	0.0011297	336683	0.00626522	16	A	G	0.404405
ukb-d-30750_irnt	Glycated haemoglobin	30945887	3.02873e-08	0.0023432	344182	-0.012981	16	A	G	0.40393
eqtl-a-ENSG00000099385	ENSG00000099385	30945887	3.94267e-08	0.0120887	30190	0.0664078	16	A	G	0.409906
ebi-a-GCST90012109	Sex hormone-binding globulin levels	30945887	4.20001e-08	0.00125829	180726	-0.00653226	16	A	G	0.404273
ieu-b-104	HbA1C	30945887	4.30002e-08	0.00151992		0.00832911	16	A	G	0.405104
ukb-b-9685	Trunk predicted mass	30945887	4.60002e-08	0.00125622	454463	-0.00686891	16	A	G	0.405829
ukb-b-14057	Non-cancer illness code, self-reported: hypertension	30945887	4.79999e-08	0.000913655	462933	-0.00498675	16	A	G	0.405761

### Sheet: rs804280
ID	Trait	Position	P	SE	N	Beta	CHR	EA	NEA	EAF
eqtl-a-ENSG00000154328	ENSG00000154328	11612698	4.63447e-175	0.0118787	14263	0.335078	8	A	C	0.611147
eqtl-a-ENSG00000154319	ENSG00000154319	11612698	4.94311e-109	0.0120015	26196	0.266236	8	A	C	0.611147
eqtl-a-ENSG00000269918	ENSG00000269918	11612698	7.69839e-92	0.0120341	5502	0.244596	8	A	C	0.611147
eqtl-a-ENSG00000255310	ENSG00000255310	11612698	5.31251e-87	0.0120433	5502	0.238107	8	A	C	0.611147
eqtl-a-ENSG00000136573	ENSG00000136573	11612698	5.118e-85	0.0120471	31684	-0.235391	8	A	C	0.611147
eqtl-a-ENSG00000164733	ENSG00000164733	11612698	1.89278e-53	0.0121078	31644	-0.186347	8	A	C	0.611147
ebi-a-GCST006979	Heel bone mineral density	11612698	9.70063e-47	0.00187811	426824	0.0295716	8	A	C	0.581761
ukb-b-15851	Heel Broadband ultrasound attenuation, direct entry	11612698	2.90001e-37	0.00255501	265737	0.03259	8	A	C	0.580797
ukb-d-30110_irnt	Platelet distribution width	11612698	5.45884e-36	0.00239266	350470	0.0299712	8	A	C	0.581732
ukb-d-30610_irnt	Alkaline phosphatase	11612698	1.40475e-35	0.002357	344292	0.029347	8	A	C	0.58158
ukb-b-19234	Heel quantitative ultrasound index (QUI), direct entry	11612698	7.00003e-29	0.00259046	265753	0.0288872	8	A	C	0.580807
ukb-b-20124	Heel bone mineral density (BMD) T-score, automated	11612698	7.00003e-29	0.00259045	265753	0.0288879	8	A	C	0.580807
ieu-b-111	triglycerides	11612698	8.10028e-29	0.00200167		-0.0222955	8	A	C	0.580328
ukb-d-30610_raw	Alkaline phosphatase	11612698	9.13482e-29	0.063133	344292	0.70262	8	A	C	0.58158
ukb-b-8875	Heel bone mineral density (BMD)	11612698	3.59998e-28	0.00259007	265627	0.0285056	8	A	C	0.580834
ukb-b-19921	Impedance of whole body	11612698	2.49977e-24	0.00153369	454840	-0.015608	8	A	C	0.580439
eqtl-a-ENSG00000255518	ENSG00000255518	11612698	4.87753e-24	0.012165	4994	-0.123017	8	A	C	0.611147
ebi-a-GCST90002404	Red cell distribution width	11612698	5.40008e-24	0.00215561	408112	0.0217781	8	A	C	0.581514
ukb-b-14068	Impedance of leg (left)	11612698	2.49977e-23	0.00184022	454857	-0.0183111	8	A	C	0.580446
ukb-a-500	Heel bone mineral density (BMD) T-score automated	11612698	7.81088e-21	0.00315288	194398	0.0295212	8	A	C	0.583154
ukb-b-5447	Heel broadband ultrasound attenuation (left)	11612698	8.60003e-21	0.00344858	146218	0.0322504	8	A	C	0.582018
ukb-b-4657	Heel bone mineral density (BMD) (right)	11612698	1.20005e-20	0.00348829	146093	0.0325129	8	A	C	0.582085
ukb-d-30070_irnt	Red blood cell (erythrocyte) distribution width	11612698	1.63493e-20	0.00240325	350473	0.0223128	8	A	C	0.581734
ukb-d-30870_irnt	Triglycerides	11612698	2.23357e-20	0.00235	343992	-0.02174	8	A	C	0.5816
ukb-b-6027	Heel broadband ultrasound attenuation (right)	11612698	2.60016e-20	0.00342838	146171	0.0316553	8	A	C	0.58213
ukb-b-5463	Heel quantitative ultrasound index (QUI), direct entry (right)	11612698	6.20012e-20	0.00348787	146181	0.0318823	8	A	C	0.582124
ukb-b-20032	Heel bone mineral density (BMD) T-score, automated (right)	11612698	6.20012e-20	0.00348787	146181	0.0318829	8	A	C	0.582124
ukb-b-1096	Heel bone mineral density (BMD) (left)	11612698	1.50003e-19	0.00350352	146139	0.031694	8	A	C	0.58198
ukb-b-7859	Impedance of arm (right)	11612698	1.69981e-19	0.00142409	454826	-0.0128588	8	A	C	0.580445
ieu-b-38	systolic blood pressure	11612698	1.97788e-19	0.0308	729444	0.2776	8	A	C	0.5851
ieu-b-30	white blood cell count	11612698	2.13993e-19	0.00187	556270	-0.016856	8	A	C	0.581173
ukb-b-7376	Impedance of leg (right)	11612698	2.80027e-19	0.00182457	454863	-0.0163765	8	A	C	0.580446
ukb-a-269	Impedance of whole body	11612698	2.81255e-19	0.00187757	331284	-0.0168537	8	A	C	0.583154
ukb-d-30870_raw	Triglycerides	11612698	2.98332e-19	0.0024281	343992	-0.021779	8	A	C	0.5816
ukb-b-845	Heel quantitative ultrasound index (QUI), direct entry (left)	11612698	5.30029e-19	0.00350472	146226	0.0312136	8	A	C	0.582007
ukb-b-15730	Heel bone mineral density (BMD) T-score, automated (left)	11612698	5.30029e-19	0.00350472	146226	0.0312125	8	A	C	0.582007
ukb-b-19379	Impedance of arm (left)	11612698	6.09958e-18	0.00142924	454850	-0.0123357	8	A	C	0.580444
ukb-a-271	Impedance of leg (left)	11612698	9.21298e-18	0.00224508	331296	-0.0192714	8	A	C	0.583154
ukb-a-270	Impedance of leg (right)	11612698	4.77969e-17	0.00222787	331301	-0.0186973	8	A	C	0.583154
ieu-b-34	neutrophil cell count	11612698	2.32006e-16	0.001946	516807	-0.01598	8	A	C	0.580871
ebi-a-GCST90000617	Serum 25-Hydroxyvitamin D levels	11612698	6.65886e-16	0.00199025	417580	0.0160745	8	A	C	0.581159
ukb-a-362	Heel bone mineral density (BMD) T-score automated (right)	11612698	1.89845e-15	0.00419659	106251	0.0333587	8	A	C	0.583154
ieu-b-40	body mass index	11612698	1.99986e-15	0.0017	692525	0.0139	8	A	C	0.5866
ukb-a-272	Impedance of arm (right)	11612698	2.54624e-15	0.00173163	331279	-0.0137002	8	A	C	0.583154
ebi-a-GCST90000615	Serum 25-Hydroxyvitamin D levels	11612698	3.56944e-15	0.00198599	417580	0.0156282	8	A	C	0.581159
ukb-d-30710_irnt	C-reactive protein	11612698	5.9731e-15	0.0024207	343524	0.018893	8	A	C	0.58156
ebi-a-GCST90002386	High light scatter reticulocyte percentage of red cells	11612698	7.00003e-15	0.00216342	408112	-0.016841	8	A	C	0.58144
ukb-a-273	Impedance of arm (left)	11612698	7.88315e-15	0.00173898	331292	-0.0135115	8	A	C	0.583154
met-d-S_VLDL_CE_pct	Cholesteryl esters to total lipids ratio in small VLDL	11612698	1.10002e-14	0.00412565		0.0316906	8	A	C	0.581067
ebi-a-GCST005232	Neuroticism	11612698	1.3122e-14	0.0055982	329821	-0.043134	8	A	C
ebi-a-GCST006288	Heel bone mineral density	11612698	1.39991e-14	0.00340795	142487	0.026441	8	A	C	0.581506
ebi-a-GCST90000618	Serum 25-Hydroxyvitamin D levels	11612698	1.44178e-14	0.00205614	496946	0.015817	8	A	C	0.581007
ukb-b-4630	Neuroticism score	11612698	1.50003e-14	0.00748099	374323	-0.05751	8	A	C	0.580651
ebi-a-GCST90000616	Serum 25-Hydroxyvitamin D levels	11612698	2.67793e-14	0.0019863	417580	0.0151217	8	A	C	0.581165
ukb-a-361	Heel bone mineral density (BMD) T-score automated (left)	11612698	3.16738e-14	0.0042239	106254	0.0320692	8	A	C	0.583154
met-d-S_VLDL_C_pct	Cholesterol to total lipids ratio in small VLDL	11612698	3.19963e-14	0.00406707		0.031127	8	A	C	0.581067
ukb-b-2303	Body mass index (BMI)	11612698	7.00003e-14	0.0020181	454884	0.0151097	8	A	C	0.580443
met-d-L_HDL_FC_pct	Free cholesterol to total lipids ratio in large HDL	11612698	1.20005e-13	0.0038881		0.0295282	8	A	C	0.581067
ukb-b-19953	Body mass index (BMI)	11612698	2.09991e-13	0.00200277	461460	0.014706	8	A	C	0.580435
met-d-S_VLDL_TG_pct	Triglycerides to total lipids ratio in small VLDL	11612698	2.29985e-13	0.00404388		-0.0299669	8	A	C	0.581067
met-d-S_LDL_PL_pct	Phospholipids to total lipids ratio in small LDL	11612698	3.80014e-13	0.00417249		0.0315236	8	A	C	0.581067
met-d-XS_VLDL_TG_pct	Triglycerides to total lipids ratio in very small VLDL	11612698	1.59993e-12	0.00396924		-0.0278318	8	A	C	0.581067
ukb-d-30700_irnt	Creatinine	11612698	1.78115e-12	0.0019633	344104	-0.013843	8	A	C	0.58159
ebi-a-GCST006804	Red cell distribution width	11612698	1.80011e-12	0.00401969	116666	0.0281757	8	A	C	0.584112
met-d-M_VLDL_TG_pct	Triglycerides to total lipids ratio in medium VLDL	11612698	2.09991e-12	0.00394735		-0.0282706	8	A	C	0.581067
met-d-M_VLDL_C_pct	Cholesterol to total lipids ratio in medium VLDL	11612698	2.29985e-12	0.00393341		0.0280281	8	A	C	0.581067
met-d-S_HDL_L	Total lipids in small HDL	11612698	2.49977e-12	0.00416787		-0.0295183	8	A	C	0.581067
met-d-M_VLDL_CE_pct	Cholesteryl esters to total lipids ratio in medium VLDL	11612698	2.60016e-12	0.00392215		0.0278578	8	A	C	0.581067
ukb-b-20175	Systolic blood pressure, automated reading	11612698	3.80014e-12	0.00210124	436419	0.0145914	8	A	C	0.581246
met-d-VLDL_size	Average diameter for VLDL particles	11612698	3.80014e-12	0.00389336		-0.0272944	8	A	C	0.581067
ukb-b-6519	Worrier / anxious feelings	11612698	4.00037e-12	0.0010385	450765	-0.00720449	8	A	C	0.580514
eqtl-a-ENSG00000186523	ENSG00000186523	11612698	4.30427e-12	0.0121883	6421	-0.0844269	8	A	C	0.611147
met-d-S_HDL_PL	Phospholipids in small HDL	11612698	4.70002e-12	0.00414577		-0.0292633	8	A	C	0.581067
met-d-bOHbutyrate	3-Hydroxybutyrate	11612698	6.70039e-12	0.00417686		-0.0286731	8	A	C	0.581051
ukb-b-14177	Vascular/heart problems diagnosed by doctor: High blood pressure	11612698	9.09913e-12	0.000921175	461880	0.00628281	8	A	C	0.580438
ukb-a-359	Diastolic blood pressure automated reading	11612698	1.27526e-11	0.00249445	317756	0.0168916	8	A	C	0.583154
met-d-M_VLDL_FC_pct	Free cholesterol to total lipids ratio in medium VLDL	11612698	1.39991e-11	0.00397584		0.0274738	8	A	C	0.581067
ukb-b-14057	Non-cancer illness code, self-reported: hypertension	11612698	1.69981e-11	0.00090863	462933	0.00611242	8	A	C	0.580447
ukb-a-230	Neuroticism score	11612698	2.14684e-11	0.00880923	274108	-0.058986	8	A	C	0.583154
ukb-a-360	Systolic blood pressure automated reading	11612698	3.7627e-11	0.00249318	317754	0.0164883	8	A	C	0.583154
met-d-M_VLDL_PL_pct	Phospholipids to total lipids ratio in medium VLDL	11612698	3.80014e-11	0.00401278		0.0270595	8	A	C	0.581067
ukb-d-30650_irnt	Aspartate aminotransferase	11612698	3.87525e-11	0.0023169	342990	0.015313	8	A	C	0.5815
ukb-a-248	Body mass index (BMI)	11612698	4.26678e-11	0.00243532	336107	0.0160602	8	A	C	0.583154
met-d-S_VLDL_FC_pct	Free cholesterol to total lipids ratio in small VLDL	11612698	4.30031e-11	0.00398968		0.0261005	8	A	C	0.581067
ieu-b-4812	25 hydroxyvitamin D level	11612698	4.42894e-11	0.001978		0.013033	8	A	C	0.581959
met-d-XL_HDL_FC	Free cholesterol in very large HDL	11612698	4.49987e-11	0.00389831		0.026077	8	A	C	0.581067
ukb-b-16099	Leg fat-free mass (left)	11612698	6.00067e-11	0.00131915	454805	0.00863218	8	A	C	0.580454
eqtl-a-ENSG00000177710	ENSG00000177710	11612698	6.30231e-11	0.0121905	21376	-0.0796834	8	A	C	0.611147
met-d-S_LDL_CE_pct	Cholesteryl esters to total lipids ratio in small LDL	11612698	6.59933e-11	0.004173		-0.0282913	8	A	C	0.581067
ebi-a-GCST90000614	Serum 25-Hydroxyvitamin D levels	11612698	7.5024e-11	0.00201706	417580	0.0131316	8	A	C	0.581165
ebi-a-GCST004621	Sum basophil neutrophil counts	11612698	7.6366e-11	0.00357693	171529	0.0232772	8	A	C	0.5812
ukb-b-17271	Leg predicted mass (left)	11612698	7.70016e-11	0.00131054	454799	0.0085262	8	A	C	0.580454
met-d-XL_VLDL_TG_pct	Triglycerides to total lipids ratio in very large VLDL	11612698	9.09913e-11	0.00405212		-0.026834	8	A	C	0.58107
met-d-S_VLDL_PL_pct	Phospholipids to total lipids ratio in small VLDL	11612698	9.60064e-11	0.00399775		0.0257448	8	A	C	0.581067
ebi-a-GCST90013405	Liver enzyme levels (alanine transaminase)	11612698	1e-10	0.000393687	437267	0.00253036	8	A	C	0.580361
ukb-b-13745	Irritability	11612698	1.09999e-10	0.00096492	442169	-0.00622437	8	A	C	0.580491
ukb-b-13352	Vascular/heart problems diagnosed by doctor: None of the above	11612698	1.29999e-10	0.000946517	461880	-0.0060864	8	A	C	0.580438
met-d-XL_VLDL_FC_pct	Free cholesterol to total lipids ratio in very large VLDL	11612698	1.29999e-10	0.00405338		0.0269535	8	A	C	0.58107
ukb-a-51	Worrier / anxious feelings	11612698	2.53723e-10	0.00122216	328717	-0.00773007	8	A	C	0.583154
ieu-b-31	monocyte cell count	11612698	2.65003e-10	0.001973	475640	-0.012473	8	A	C	0.581215
met-d-S_VLDL_TG	Triglycerides in small VLDL	11612698	2.69998e-10	0.00405126		-0.0253839	8	A	C	0.581067
met-d-S_HDL_P	Concentration of small HDL particles	11612698	3.59998e-10	0.00418357		-0.0263951	8	A	C	0.581067
ieu-b-39	diastolic blood pressure	11612698	4.60797e-10	0.0177	748852	0.1101	8	A	C	0.5839
ukb-b-16446	Basal metabolic rate	11612698	5e-10	0.00132309	454874	0.00822951	8	A	C	0.580445
ukb-b-7992	Diastolic blood pressure, automated reading	11612698	5.1e-10	0.00209634	436424	0.0130317	8	A	C	0.58125
ukb-b-4650	Comparative body size at age 10	11612698	5.1e-10	0.00141804	454718	0.00881344	8	A	C	0.580474
ukb-b-16698	Arm predicted mass (right)	11612698	5.30005e-10	0.00124742	454746	0.00774613	8	A	C	0.580456
ukb-b-13354	Whole body fat-free mass	11612698	5.30005e-10	0.00125807	454850	0.00781226	8	A	C	0.58045
ukb-b-19809	Fed-up feelings	11612698	5.69994e-10	0.0010397	453071	-0.00644365	8	A	C	0.580517
ukb-b-14540	Whole body water mass	11612698	5.99998e-10	0.00126013	454888	0.00779996	8	A	C	0.580445
met-d-MUFA	Monounsaturated fatty acids	11612698	6.80002e-10	0.00413607		-0.0249808	8	A	C	0.581062
met-d-XL_VLDL_C_pct	Cholesterol to total lipids ratio in very large VLDL	11612698	7.10003e-10	0.00400646		0.0253437	8	A	C	0.58107
ukb-d-30210_irnt	Eosinophill percentage	11612698	7.93414e-10	0.00240964	349861	0.0148107	8	A	C	0.581758
met-d-XL_HDL_TG_pct	Triglycerides to total lipids ratio in very large HDL	11612698	8e-10	0.00393469		-0.0240383	8	A	C	0.581076
ukb-b-19925	Arm fat-free mass (left)	11612698	8.40001e-10	0.00127628	454672	0.00783317	8	A	C	0.580467
ukb-b-9093	Arm predicted mass (left)	11612698	8.79995e-10	0.00127126	454655	0.00779334	8	A	C	0.580471
ukb-b-19520	Arm fat-free mass (right)	11612698	9.09997e-10	0.00125172	454753	0.00766661	8	A	C	0.580457
met-d-L_VLDL_CE_pct	Cholesteryl esters to total lipids ratio in large VLDL	11612698	1e-09	0.00400128		0.0246735	8	A	C	0.581075
eqtl-a-ENSG00000255354	ENSG00000255354	11612698	1.04229e-09	0.0121929	16753	-0.0744132	8	A	C	0.611147
ukb-d-30630_irnt	Apoliprotein A	11612698	1.0779e-09	0.0023454	313387	-0.014301	8	A	C	0.58174
met-d-XXL_VLDL_FC	Free cholesterol in chylomicrons and extremely large VLDL	11612698	1.09999e-09	0.00402416		-0.0247636	8	A	C	0.581067
ukb-b-14310	Leg predicted mass (right)	11612698	1.5e-09	0.00130994	454834	0.00791878	8	A	C	0.580451
ukb-a-437	Vascular/heart problems diagnosed by doctor: High blood pressure	11612698	1.55425e-09	0.00109499	336683	0.00661244	8	A	C	0.583154
met-d-MUFA_pct	Ratio of monounsaturated fatty acids to total fatty acids	11612698	1.7e-09	0.00400421		-0.0231536	8	A	C	0.581062
ukb-b-12828	Leg fat-free mass (right)	11612698	2.19999e-09	0.00131843	454835	0.00788687	8	A	C	0.580451
ieu-b-32	lymphocyte cell count	11612698	2.22998e-09	0.001917	522444	-0.011473	8	A	C	0.580913
met-d-S_LDL_TG_pct	Triglycerides to total lipids ratio in small LDL	11612698	2.30001e-09	0.00404795		-0.0237594	8	A	C	0.581067
ukb-a-61	Non-cancer illness code self-reported: hypertension	11612698	2.66575e-09	0.00108014	337159	0.00642804	8	A	C	0.583154
ieu-b-107	apolipoprotein A-I	11612698	2.69998e-09	0.00198197		-0.0117896	8	A	C	0.580487
met-d-S_HDL_C	Cholesterol in small HDL	11612698	3.69999e-09	0.0041759		-0.0247645	8	A	C	0.581067
met-d-XXL_VLDL_C	Cholesterol in chylomicrons and extremely large VLDL	11612698	4.70002e-09	0.00402554		-0.0240158	8	A	C	0.581067
met-d-XL_VLDL_CE_pct	Cholesteryl esters to total lipids ratio in very large VLDL	11612698	5.19996e-09	0.00400816		0.0238888	8	A	C	0.58107
met-d-S_HDL_CE	Cholesteryl esters in small HDL	11612698	5.60003e-09	0.00418951		-0.0244809	8	A	C	0.581067
met-d-XS_VLDL_C_pct	Cholesterol to total lipids ratio in very small VLDL	11612698	5.69994e-09	0.00395914		0.0230808	8	A	C	0.581067
ukb-a-47	Irritability	11612698	6.44362e-09	0.00113093	322668	-0.00656502	8	A	C	0.583154
met-d-L_VLDL_C_pct	Cholesterol to total lipids ratio in large VLDL	11612698	8.40001e-09	0.00408564		0.0237845	8	A	C	0.581075
met-d-L_LDL_FC_pct	Free cholesterol to total lipids ratio in large LDL	11612698	8.60003e-09	0.00398099		0.0229774	8	A	C	0.581067
ukb-a-34	Comparative body size at age 10	11612698	9.83694e-09	0.00168512	331693	0.00966188	8	A	C	0.583154
met-d-VLDL_TG	Triglycerides in VLDL	11612698	9.90011e-09	0.00401888		-0.0233572	8	A	C	0.581067
met-d-M_VLDL_TG	Triglycerides in medium VLDL	11612698	1.09999e-08	0.00405842		-0.0232517	8	A	C	0.581067
met-d-S_HDL_TG	Triglycerides in small HDL	11612698	1.09999e-08	0.00404944		-0.023136	8	A	C	0.581067
ukb-d-30630_raw	Apoliprotein A	11612698	1.1198e-08	0.0006361	313387	-0.0036332	8	A	C	0.58174
ukb-d-30620_irnt	Alanine aminotransferase	11612698	1.19459e-08	0.0022635	344136	0.012903	8	A	C	0.58158
ukb-b-12039	Weight	11612698	1.29999e-08	0.00177028	454893	0.0100589	8	A	C	0.580448
met-d-XXL_VLDL_PL	Phospholipids in chylomicrons and extremely large VLDL	11612698	1.29999e-08	0.00400861		-0.023099	8	A	C	0.581067
ukb-b-8338	Arm fat mass (left)	11612698	1.40001e-08	0.00199125	454684	0.0112931	8	A	C	0.580459
ukb-b-9685	Trunk predicted mass	11612698	1.5e-08	0.00124916	454463	0.00707124	8	A	C	0.580474
met-d-M_HDL_TG	Triglycerides in medium HDL	11612698	1.5e-08	0.00412664		-0.0232366	8	A	C	0.581067
ukb-b-17409	Trunk fat-free mass	11612698	1.6e-08	0.0012532	454508	0.00707666	8	A	C	0.580472
met-d-XL_VLDL_TG	Triglycerides in very large VLDL	11612698	1.7e-08	0.00399475		-0.0228585	8	A	C	0.581067
ukb-d-30730_irnt	Gamma glutamyltransferase	11612698	1.71329e-08	0.0022492	344104	0.012683	8	A	C	0.58157
ukb-b-11842	Weight	11612698	2e-08	0.00175731	461632	0.0098557	8	A	C	0.580438
met-d-XXL_VLDL_L	Total lipids in chylomicrons and extremely large VLDL	11612698	2e-08	0.00402414		-0.0230093	8	A	C	0.581067
met-d-HDL_TG	Triglycerides in HDL	11612698	2.1e-08	0.00411936		-0.0225523	8	A	C	0.581067
ebi-a-GCST90012107	Sex hormone-binding globulin levels	11612698	2.19999e-08	0.00143898	189473	-0.00721426	8	A	C	0.582735
ukb-b-20544	Nervous feelings	11612698	2.39999e-08	0.00090035	450700	-0.00502291	8	A	C	0.580474
ebi-a-GCST90000047	Age at first sexual intercourse	11612698	2.39999e-08	0.0021	397338	-0.0115	8	A	C
met-d-XS_VLDL_FC_pct	Free cholesterol to total lipids ratio in very small VLDL	11612698	2.5e-08	0.00415208		0.0227955	8	A	C	0.581067
met-d-XXL_VLDL_CE	Cholesteryl esters in chylomicrons and extremely large VLDL	11612698	2.59998e-08	0.00403397		-0.0229816	8	A	C	0.581067
met-d-L_VLDL_TG	Triglycerides in large VLDL	11612698	2.69998e-08	0.00401927		-0.0226046	8	A	C	0.581067
met-d-XS_VLDL_CE_pct	Cholesteryl esters to total lipids ratio in very small VLDL	11612698	2.69998e-08	0.00393813		0.022013	8	A	C	0.581067
ukb-b-6704	Arm fat mass (right)	11612698	3.29997e-08	0.00199141	454757	0.0110026	8	A	C	0.580461
met-d-Total_TG	Total triglycerides	11612698	3.29997e-08	0.00404247		-0.0224259	8	A	C	0.581067
met-d-S_LDL_FC_pct	Free cholesterol to total lipids ratio in small LDL	11612698	3.40001e-08	0.00404808		0.0226259	8	A	C	0.581067
met-d-S_HDL_FC	Free cholesterol in small HDL	11612698	3.40001e-08	0.00410588		-0.0223703	8	A	C	0.581067
met-d-M_LDL_FC_pct	Free cholesterol to total lipids ratio in medium LDL	11612698	4.30002e-08	0.00400043		0.0219731	8	A	C	0.581067
met-d-Total_FA	Total fatty acids	11612698	4.70002e-08	0.00414678		-0.0219651	8	A	C	0.581062
ukb-a-435	Vascular/heart problems diagnosed by doctor: None of the above	11612698	4.98012e-08	0.00112456	336683	-0.00613126	8	A	C	0.583154

### Sheet: rs1972994
ID	Trait	Position	P	SE	N	Beta	CHR	EA	NEA	EAF
ukb-b-14147	Risk taking	85631142	8.80035e-30	0.000959447	446279	-0.010875	3	T	A	0.648966
ukb-b-7859	Impedance of arm (right)	85631142	6.59933e-27	0.00147264	454826	0.0158155	3	T	A	0.649049
ukb-b-19379	Impedance of arm (left)	85631142	9.30037e-27	0.00147779	454850	0.015825	3	T	A	0.649054
ebi-a-GCST90000047	Age at first sexual intercourse	85631142	3.90032e-25	0.0022	397338	0.0225	3	T	A
ukb-b-19921	Impedance of whole body	85631142	1.69981e-24	0.00158554	454840	0.0161955	3	T	A	0.64905
ukb-b-6591	Age first had sexual intercourse	85631142	1.20005e-23	0.00225904	406457	0.0226442	3	T	A	0.64821
ukb-b-19520	Arm fat-free mass (right)	85631142	1.20005e-23	0.00129394	454753	-0.0129745	3	T	A	0.649039
ebi-a-GCST90000618	Serum 25-Hydroxyvitamin D levels	85631142	9.86507e-23	0.00213352	496946	-0.020937	3	T	A	0.649704
ukb-b-16698	Arm predicted mass (right)	85631142	1.20005e-22	0.00128957	454746	-0.0126342	3	T	A	0.649038
ukb-a-272	Impedance of arm (right)	85631142	1.61659e-22	0.0017935	331279	0.0175119	3	T	A	0.650104
ukb-b-14203	Hot drink temperature	85631142	3.50026e-22	0.00124326	457873	0.0120412	3	T	A	0.64885
ukb-b-17409	Trunk fat-free mass	85631142	6.4003e-22	0.00129526	454508	-0.0124635	3	T	A	0.649038
ukb-a-273	Impedance of arm (left)	85631142	7.49376e-22	0.00180112	331292	0.017304	3	T	A	0.650104
ukb-b-9685	Trunk predicted mass	85631142	7.59976e-22	0.00129115	454463	-0.0124024	3	T	A	0.649049
ieu-b-4760	Number of children	85631142	1.06905e-21	0.0021		-0.0202	3	T	A	0.6485
ukb-b-19925	Arm fat-free mass (left)	85631142	1.20005e-21	0.00131907	454672	-0.0126059	3	T	A	0.649042
ukb-b-9093	Arm predicted mass (left)	85631142	1.50003e-21	0.00131384	454655	-0.0125292	3	T	A	0.649041
ukb-b-13354	Whole body fat-free mass	85631142	7.19946e-21	0.00130004	454850	-0.012183	3	T	A	0.649049
ebi-a-GCST90000615	Serum 25-Hydroxyvitamin D levels	85631142	7.24269e-21	0.00206048	417580	-0.019307	3	T	A	0.649166
ukb-b-14540	Whole body water mass	85631142	7.50067e-21	0.0013022	454888	-0.0121977	3	T	A	0.649051
ukb-d-20116_0	Smoking status: Never	85631142	8.5842e-21	0.00121838	359706	0.0113952	3	T	A	0.64932
ukb-a-269	Impedance of whole body	85631142	2.61036e-20	0.00194477	331284	0.017959	3	T	A	0.650104
ebi-a-GCST90000616	Serum 25-Hydroxyvitamin D levels	85631142	6.36356e-20	0.00206089	417580	-0.0188323	3	T	A	0.649176
ukb-a-284	Arm fat-free mass (right)	85631142	7.60852e-20	0.00158917	331221	-0.014492	3	T	A	0.650104
ukb-a-288	Arm fat-free mass (left)	85631142	9.96323e-20	0.00162147	331159	-0.0147391	3	T	A	0.650104
ebi-a-GCST90000617	Serum 25-Hydroxyvitamin D levels	85631142	1.19234e-19	0.0020649	417580	-0.0187282	3	T	A	0.649166
ukb-b-16446	Basal metabolic rate	85631142	1.69981e-19	0.00136708	454874	-0.0123476	3	T	A	0.649054
ukb-b-6519	Worrier / anxious feelings	85631142	2.39994e-19	0.00107561	450765	0.0096717	3	T	A	0.648911
ukb-a-285	Arm predicted mass (right)	85631142	3.12824e-19	0.00158354	331216	-0.0141958	3	T	A	0.650104
ebi-a-GCST006478	Worry	85631142	3.63999e-19	0.0025	348219	0.02237	3	T	A
ukb-a-289	Arm predicted mass (left)	85631142	6.80299e-19	0.00161542	331146	-0.0143427	3	T	A	0.650104
ukb-b-8121	Salt added to food	85631142	1.80011e-18	0.00184764	462630	-0.0162013	3	T	A	0.648872
ukb-a-292	Trunk fat-free mass	85631142	5.5437e-18	0.00160647	331030	-0.0138832	3	T	A	0.650104
ukb-b-20544	Nervous feelings	85631142	5.79963e-18	0.000932365	450700	0.00805168	3	T	A	0.648884
ukb-a-293	Trunk predicted mass	85631142	7.70549e-18	0.00160126	330995	-0.0137778	3	T	A	0.650104
ieu-b-4812	25 hydroxyvitamin D level	85631142	7.99282e-18	0.002036		-0.017509	3	T	A	0.64702
ukb-b-4549	Drive faster than motorway speed limit	85631142	9.60064e-18	0.00181592	418299	-0.0155784	3	T	A	0.64819
ukb-a-267	Whole body water mass	85631142	1.12824e-17	0.00161523	331315	-0.0138272	3	T	A	0.650104
ukb-a-266	Whole body fat-free mass	85631142	1.13501e-17	0.00161286	331291	-0.0138058	3	T	A	0.650104
ukb-b-533	Ease of skin tanning	85631142	1.20005e-17	0.00210384	453065	0.0180042	3	T	A	0.648768
ebi-a-GCST90000046	Age at first sexual intercourse	85631142	3.80014e-17	0.0032	182791	0.0273	3	T	A
ukb-a-241	Risk taking	85631142	6.50879e-17	0.00111459	325821	-0.00931365	3	T	A	0.650104
ukb-a-268	Basal metabolic rate	85631142	6.57506e-17	0.00169114	331307	-0.0141292	3	T	A	0.650104
ukb-a-50	Nervous feelings	85631142	1.54597e-16	0.00109675	328725	0.00905182	3	T	A	0.650104
ieu-b-4877	smoking initiation	85631142	1.54989e-16	0.00373789	632802	-0.0308461	3	T	A	0.664
ebi-a-GCST90000614	Serum 25-Hydroxyvitamin D levels	85631142	2.78612e-16	0.00209272	417580	-0.0171232	3	T	A	0.649176
ukb-a-51	Worrier / anxious feelings	85631142	3.70766e-16	0.00126599	328717	0.0103155	3	T	A	0.650104
ebi-a-GCST006950	Feeling worry	85631142	5.80631e-16	0.0024421	372869	0.019764	3	T	A	0.652279
ukb-b-2134	Past tobacco smoking	85631142	7.00003e-16	0.00282468	424960	0.0227943	3	T	A	0.649358
ebi-a-GCST006100	Strenuous sports or other exercises	85631142	1e-15	0.00117778	350492	-0.00944729	3	T	A	0.649377
ukb-a-17	Past tobacco smoking	85631142	1.92398e-15	0.00332427	310749	0.0264165	3	T	A	0.650104
ukb-b-17271	Leg predicted mass (left)	85631142	2.29985e-15	0.00135428	454799	-0.0107337	3	T	A	0.649044
ukb-b-16099	Leg fat-free mass (left)	85631142	2.49977e-15	0.0013632	454805	-0.0107896	3	T	A	0.649046
ukb-b-12828	Leg fat-free mass (right)	85631142	8.60003e-15	0.00136253	454835	-0.0105714	3	T	A	0.649048
ukb-b-14310	Leg predicted mass (right)	85631142	1.39991e-14	0.00135376	454834	-0.0104237	3	T	A	0.649047
ebi-a-GCST006948	Feeling nervous	85631142	1.7832e-14	0.00244131	373121	0.0187126	3	T	A	0.652279
ukb-b-20261	Ever smoked	85631142	1.99986e-14	0.00105294	461066	-0.00805836	3	T	A	0.648918
ukb-a-34	Comparative body size at age 10	85631142	2.03236e-14	0.00174511	331693	-0.0133482	3	T	A	0.650104
ukb-b-19957	Suffer from 'nerves'	85631142	5.19996e-14	0.000907582	445809	0.00683108	3	T	A	0.648636
ukb-a-8	Drive faster than motorway speed limit	85631142	6.61455e-14	0.00213381	306030	-0.0159943	3	T	A	0.650104
ieu-b-38	systolic blood pressure	85631142	1.29509e-13	0.0318	728183	0.2354	3	T	A	0.6525
ukb-b-4650	Comparative body size at age 10	85631142	1.50003e-13	0.00146764	454718	-0.0108417	3	T	A	0.648777
ukb-a-280	Leg fat-free mass (left)	85631142	1.64286e-13	0.00167946	331258	-0.0123866	3	T	A	0.650104
ukb-b-12039	Weight	85631142	1.9002e-13	0.00182911	454893	-0.0134506	3	T	A	0.649052
ukb-a-281	Leg predicted mass (left)	85631142	2.04739e-13	0.00166806	331253	-0.0122535	3	T	A	0.650104
ukb-a-236	Ever smoked	85631142	2.96006e-13	0.00124804	336067	-0.00910633	3	T	A	0.650104
ukb-b-11842	Weight	85631142	3.50026e-13	0.00181557	461632	-0.0132044	3	T	A	0.648876
ukb-a-276	Leg fat-free mass (right)	85631142	5.57442e-13	0.00167881	331285	-0.0121055	3	T	A	0.650104
ieu-b-73	Alcoholic drinks per week	85631142	6.77018e-13	0.00202555	526908	-0.0145502	3	T	A	0.664
ukb-a-277	Leg predicted mass (right)	85631142	8.21297e-13	0.00166788	331285	-0.0119384	3	T	A	0.650104
ukb-b-8764	Types of physical activity in last 4 weeks: Other exercises (eg: swimming, cycling, keep fit, bowling)	85631142	1.50003e-12	0.00108982	460376	-0.00770868	3	T	A	0.648892
ukb-b-4256	Lifetime number of sexual partners	85631142	1.99986e-12	0.00193448	378882	-0.0136071	3	T	A	0.648693
ukb-b-2227	Number of children fathered	85631142	2.49977e-12	0.00265169	209872	-0.0185749	3	T	A	0.647675
ukb-a-249	Weight	85631142	2.51189e-12	0.00222799	336227	-0.0156024	3	T	A	0.650104
ukb-b-7478	Hand grip strength (left)	85631142	4.10015e-12	0.00155623	461026	-0.0107889	3	T	A	0.648917
ukb-a-224	Smoking status: Previous	85631142	4.2092e-12	0.00122087	336024	-0.0084609	3	T	A	0.650104
ukb-b-5801	Age started wearing glasses or contact lenses	85631142	1.10002e-11	0.00234776	397498	-0.015935	3	T	A	0.649587
ukb-b-2303	Body mass index (BMI)	85631142	1.20005e-11	0.00208566	454884	-0.0141462	3	T	A	0.649052
ebi-a-GCST006098	Vigorous physical activity	85631142	1.29987e-11	0.00137649	261055	-0.0093205	3	T	A	0.648755
ukb-b-14068	Impedance of leg (left)	85631142	1.80011e-11	0.00190252	454857	0.0127816	3	T	A	0.649051
ukb-b-19953	Body mass index (BMI)	85631142	2.99985e-11	0.00206961	461460	-0.0137539	3	T	A	0.648872
ebi-a-GCST90000027	Appendicular lean mass	85631142	3.10027e-11	0.00266044	244730	-0.0171219	3	T	A	0.64994
ukb-b-1209	Number of live births	85631142	4.30031e-11	0.00347124	250782	-0.0228928	3	T	A	0.64979
ukb-b-7376	Impedance of leg (right)	85631142	4.79954e-11	0.00188633	454863	0.0124066	3	T	A	0.649052
ukb-a-200	Suffer from 'nerves'	85631142	5.15941e-11	0.00106718	325248	0.00700764	3	T	A	0.650104
ukb-a-248	Body mass index (BMI)	85631142	6.53582e-11	0.00252227	336107	-0.0164734	3	T	A	0.650104
ukb-b-969	Time spend outdoors in summer	85631142	7.89951e-11	0.00202042	419314	-0.0131367	3	T	A	0.648305
eqtl-a-ENSG00000175161	ENSG00000175161	85631142	8.5153e-11	0.0126563	29999	-0.0821568	3	T	A	0.671791
ukb-b-7663	Types of physical activity in last 4 weeks: Strenuous sports	85631142	9.8992e-11	0.000660118	460376	-0.00427031	3	T	A	0.648892
ukb-b-5779	Alcohol intake frequency.	85631142	1.40001e-10	0.00317442	462346	0.0203743	3	T	A	0.648872
ukb-a-271	Impedance of leg (left)	85631142	1.57827e-10	0.00232554	331296	0.0148784	3	T	A	0.650104
ukb-b-18096	Leg fat mass (right)	85631142	1.89998e-10	0.00167848	454846	-0.0106919	3	T	A	0.64905
ukb-b-19560	Skin colour	85631142	2e-10	0.00125642	456692	-0.00799014	3	T	A	0.648836
ukb-b-7212	Leg fat mass (left)	85631142	3.09999e-10	0.00165858	454823	-0.0104406	3	T	A	0.649044
ukb-a-270	Impedance of leg (right)	85631142	3.5346e-10	0.00230772	331301	0.0144775	3	T	A	0.650104
ebi-a-GCST90000025	Appendicular lean mass	85631142	4.55502e-10	0.002	450243	-0.0123	3	T	A	0.6491
ukb-b-151	Number of days/week of vigorous physical activity 10+ minutes	85631142	4.60002e-10	0.00433781	440512	-0.0270289	3	T	A	0.648767
ebi-a-GCST90000045	Age at first sexual intercourse	85631142	5e-10	0.0029	214547	0.0181	3	T	A
ukb-a-304	Number of children fathered	85631142	5.41477e-10	0.0030747	154888	-0.0190846	3	T	A	0.650104
ukb-b-3881	Fresh fruit intake	85631142	1.09999e-09	0.00128138	446462	-0.00780458	3	T	A	0.648771
ukb-a-374	Hand grip strength (left)	85631142	1.575e-09	0.00183877	335821	-0.0111	3	T	A	0.650104
ukb-b-2209	Oily fish intake	85631142	2e-09	0.00200507	460443	-0.0120306	3	T	A	0.648898
ukb-b-4000	Leisure/social activities: Sports club or gym	85631142	2.1e-09	0.000999978	461369	-0.00599166	3	T	A	0.648872
ukb-b-11348	Bread intake	85631142	2.30001e-09	0.00208629	452236	0.0124724	3	T	A	0.648827
ukb-a-279	Leg fat mass (left)	85631142	2.43646e-09	0.00201587	331275	-0.0120264	3	T	A	0.650104
ukb-a-275	Leg fat mass (right)	85631142	2.73023e-09	0.00203917	331293	-0.0121274	3	T	A	0.650104
ukb-b-4943	Frequency of solarium/sunlamp use	85631142	3.40001e-09	0.000791037	436185	-0.0046772	3	T	A	0.649006
ieu-b-39	diastolic blood pressure	85631142	4.21803e-09	0.0182	747197	0.107	3	T	A	0.6521
ukb-b-13246	Childhood sunburn occasions	85631142	5.99998e-09	0.00223066	346955	-0.0129762	3	T	A	0.648779
ukb-d-30890_irnt	Vitamin D	85631142	1.49249e-08	0.0025696	329247	-0.014551	3	T	A	0.64906
ukb-a-287	Arm fat mass (left)	85631142	2.10165e-08	0.00249976	331164	-0.0140076	3	T	A	0.650104
ukb-b-5593	Number of full sisters	85631142	2.30001e-08	0.00170364	455420	-0.00952161	3	T	A	0.648949
ukb-d-30890_raw	Vitamin D	85631142	2.52662e-08	0.053918	329247	-0.30041	3	T	A	0.64906
ukb-b-15957	Types of transport used (excluding work): Public transport	85631142	3.50002e-08	0.00100048	460491	0.00551748	3	T	A	0.648899
ukb-a-484	Types of physical activity in last 4 weeks: Other exercises (eg: swimming cycling keep fit bowling)	85631142	4.3453e-08	0.00128107	335599	-0.00701556	3	T	A	0.650104

### Sheet: rs1047891
...1	trait	id	rsid	chr	n	position	beta	se	p	ea	nea	eaf
1	25 hydroxyvitamin D level	ieu-b-4808	rs1047891	2		211540507	-0.014168	0.002088	0	A	C	0.316449
2	Glycine	met-d-Gly	rs1047891	2		211540507	0.535381	0.00417896	0	A	C	0.314959
3	Glycoproteins	met-c-862	rs1047891	2	18730	211540507	0.487116	0.011096	1e-200	A	C	0.333894
4	Creatinine	ukb-d-30700_irnt	rs1047891	2	344104	211540507	0.042797	0.002083	9.56753e-94	A	C	0.31575
5	Histidine	met-d-His	rs1047891	2		211540507	-0.0698194	0.00446464	4.00037e-55	A	C	0.314892
6	Creatinine	ukb-d-30700_raw	rs1047891	2	344104	211540507	0.59087	0.040312	1.24853e-48	A	C	0.31575
7	Sex hormone-binding globulin levels adjusted for BMI	ebi-a-GCST90012106	rs1047891	2	188908	211540507	0.0178731	0.00131726	1.50003e-44	A	C	0.315407
8	Platelet count	ukb-d-30080_irnt	rs1047891	2	350474	211540507	-0.0346816	0.00248464	2.87541e-44	A	C	0.315799
9	Mean platelet (thrombocyte) volume	ukb-d-30100_irnt	rs1047891	2	350470	211540507	0.0352993	0.00256689	5.10152e-43	A	C	0.3158
10	Urea	ukb-d-30670_irnt	rs1047891	2	344052	211540507	-0.03362	0.0024676	2.93427e-42	A	C	0.31574
11	Whole body water mass	ukb-b-14540	rs1047891	2	454888	211540507	0.0171148	0.00133191	8.60003e-38	A	C	0.315845
12	Whole body fat-free mass	ukb-b-13354	rs1047891	2	454850	211540507	0.0168854	0.0013297	6.00067e-37	A	C	0.315846
13	Urate	ukb-d-30880_irnt	rs1047891	2	343836	211540507	-0.027571	0.0021858	1.81803e-36	A	C	0.31573
14	Trunk fat-free mass	ukb-b-17409	rs1047891	2	454508	211540507	0.0166875	0.00132446	2.09991e-36	A	C	0.315851
15	Impedance of whole body	ukb-b-19921	rs1047891	2	454840	211540507	-0.020391	0.00162109	2.80027e-36	A	C	0.315858
16	Trunk predicted mass	ukb-b-9685	rs1047891	2	454463	211540507	0.0165355	0.00132021	5.50047e-36	A	C	0.315858
17	apolipoprotein A-I	ieu-b-107	rs1047891	2		211540507	-0.0256666	0.00210473	3.29989e-34	A	C	0.315663
18	Arm fat-free mass (left)	ukb-b-19925	rs1047891	2	454672	211540507	0.0163917	0.00134946	6.00067e-34	A	C	0.315866
19	Urate	ukb-d-30880_raw	rs1047891	2	343836	211540507	-2.1358	0.17638	9.61612e-34	A	C	0.31573
20	Basal metabolic rate	ukb-b-16446	rs1047891	2	454874	211540507	0.0168996	0.00139868	1.29987e-33	A	C	0.315853
21	Arm predicted mass (right)	ukb-b-16698	rs1047891	2	454746	211540507	0.0158596	0.00131911	2.70023e-33	A	C	0.315859
22	Urea	ukb-d-30670_raw	rs1047891	2	344052	211540507	-0.041316	0.0034592	7.1105e-33	A	C	0.31574
23	Arm predicted mass (left)	ukb-b-9093	rs1047891	2	454655	211540507	0.0159802	0.00134414	1.39991e-32	A	C	0.315862
24	Arm fat-free mass (right)	ukb-b-19520	rs1047891	2	454753	211540507	0.0156344	0.00132354	3.40017e-32	A	C	0.315859
25	Leg predicted mass (right)	ukb-b-14310	rs1047891	2	454834	211540507	0.0161969	0.00138527	1.39991e-31	A	C	0.31586
26	Impedance of arm (left)	ukb-b-19379	rs1047891	2	454850	211540507	-0.0176508	0.00151105	1.59993e-31	A	C	0.315855
27	Leg fat-free mass (right)	ukb-b-12828	rs1047891	2	454835	211540507	0.016235	0.00139427	2.49977e-31	A	C	0.31586
28	Appendicular lean mass	ebi-a-GCST90000025	rs1047891	2	450243	211540507	0.0233	0.002	5.70427e-31	A	C	0.3159
29	Leg fat-free mass (left)	ukb-b-16099	rs1047891	2	454805	211540507	0.0158578	0.00139497	6.00067e-30	A	C	0.315858
30	Leg predicted mass (left)	ukb-b-17271	rs1047891	2	454799	211540507	0.0157255	0.00138584	7.70016e-30	A	C	0.315858
31	Sex hormone-binding globulin levels adjusted for BMI	ebi-a-GCST90012110	rs1047891	2	368929	211540507	0.00989238	0.000893791	1.20005e-29	A	C	0.315535
32	Estimated glomerular filtration rate	ebi-a-GCST007344	rs1047891	2	143658	211540507	-0.6104	0.1047	1.47197e-29	A	C	0.2365
33	Creatinine	met-d-Creatinine	rs1047891	2		211540507	0.0431025	0.00383422	2.49977e-29	A	C	0.315334
34	Cystatin C	ukb-d-30720_irnt	rs1047891	2	344264	211540507	-0.025923	0.0023415	1.74542e-28	A	C	0.31574
35	Impedance of arm (right)	ukb-b-7859	rs1047891	2	454826	211540507	-0.0162813	0.00150566	2.99985e-27	A	C	0.31586
36	Appendicular lean mass	ebi-a-GCST90000027	rs1047891	2	244730	211540507	0.0280527	0.00270748	6.29941e-27	A	C	0.315582
37	ENSG00000135069	eqtl-a-ENSG00000135069	rs1047891	2	28588	211540507	-0.137017	0.0127836	8.34257e-27	A	C	0.312948
38	white blood cell count	ieu-b-30	rs1047891	2	558143	211540507	-0.021105	0.001979	1.59993e-26	A	C	0.314955
39	Whole body water mass	ukb-a-267	rs1047891	2	331315	211540507	0.0174715	0.0016536	4.3381e-26	A	C	0.315673
40	Whole body fat-free mass	ukb-a-266	rs1047891	2	331291	211540507	0.0172515	0.00165115	1.50695e-25	A	C	0.315673
41	Trunk fat-free mass	ukb-a-292	rs1047891	2	331030	211540507	0.0170617	0.00164471	3.29686e-25	A	C	0.315673
42	Impedance of leg (left)	ukb-b-14068	rs1047891	2	454857	211540507	-0.0200892	0.00194636	5.60015e-25	A	C	0.315856
43	Trunk predicted mass	ukb-a-293	rs1047891	2	330995	211540507	0.0168982	0.00163937	6.5539e-25	A	C	0.315673
44	Impedance of leg (right)	ukb-b-7376	rs1047891	2	454863	211540507	-0.019766	0.00193006	1.29987e-24	A	C	0.315856
45	Impedance of whole body	ukb-a-269	rs1047891	2	331284	211540507	-0.0203278	0.00199104	1.80967e-24	A	C	0.315673
46	Eosinophill percentage	ukb-d-30210_irnt	rs1047891	2	349861	211540507	0.0260793	0.00255845	2.13845e-24	A	C	0.315824
47	Apoliprotein A	ukb-d-30630_raw	rs1047891	2	313387	211540507	-0.0068127	0.00067514	6.12209e-24	A	C	0.31567
48	Apoliprotein A	ukb-d-30630_irnt	rs1047891	2	313387	211540507	-0.024437	0.0024894	9.6117e-23	A	C	0.31567
49	Arm fat-free mass (left)	ukb-a-288	rs1047891	2	331159	211540507	0.0162919	0.00166007	9.87188e-23	A	C	0.315673
50	Leg predicted mass (right)	ukb-a-277	rs1047891	2	331285	211540507	0.0167316	0.00170749	1.14551e-22	A	C	0.315673
51	Arm fat-free mass (right)	ukb-a-284	rs1047891	2	331221	211540507	0.0159128	0.00162704	1.3788e-22	A	C	0.315673
52	Basal metabolic rate	ukb-a-268	rs1047891	2	331307	211540507	0.0168946	0.00173136	1.71672e-22	A	C	0.315673
53	Arm predicted mass (left)	ukb-a-289	rs1047891	2	331146	211540507	0.0161285	0.00165388	1.82264e-22	A	C	0.315673
54	Leg fat-free mass (right)	ukb-a-276	rs1047891	2	331285	211540507	0.0167492	0.00171869	1.94536e-22	A	C	0.315673
55	Arm predicted mass (right)	ukb-a-285	rs1047891	2	331216	211540507	0.0157323	0.00162127	2.92685e-22	A	C	0.315673
56	Sex hormone-binding globulin levels	ebi-a-GCST90012107	rs1047891	2	189473	211540507	0.0141589	0.00151611	9.60064e-22	A	C	0.31547
57	Mean corpuscular volume	ukb-d-30040_irnt	rs1047891	2	350473	211540507	0.024325	0.00254726	1.3116e-21	A	C	0.315798
58	Total protein	ukb-d-30860_irnt	rs1047891	2	314921	211540507	-0.025697	0.0027011	1.8531e-21	A	C	0.31562
59	Total protein	ukb-d-30860_raw	rs1047891	2	314921	211540507	-0.10211	0.010895	7.17629e-21	A	C	0.31562
60	neutrophil cell count	ieu-b-34	rs1047891	2	518348	211540507	-0.019307	0.002064	8.79023e-21	A	C	0.315122
61	Impedance of arm (left)	ukb-a-273	rs1047891	2	331292	211540507	-0.0172316	0.00184406	9.29608e-21	A	C	0.315673
62	Leg fat-free mass (left)	ukb-a-280	rs1047891	2	331258	211540507	0.0159822	0.00171939	1.47741e-20	A	C	0.315673
63	Citrate	met-d-Citrate	rs1047891	2		211540507	-0.040933	0.00442051	1.59993e-20	A	C	0.315012
64	Total bilirubin	ukb-d-30840_irnt	rs1047891	2	342829	211540507	0.022955	0.0024728	1.65348e-20	A	C	0.31574
65	Mean corpuscular haemoglobin	ukb-d-30050_irnt	rs1047891	2	350472	211540507	0.0235527	0.00254128	1.90634e-20	A	C	0.315798
66	Leg predicted mass (left)	ukb-a-281	rs1047891	2	331253	211540507	0.0158097	0.00170772	2.09942e-20	A	C	0.315673
67	HDL cholesterol	ieu-b-109	rs1047891	2		211540507	-0.0189073	0.00204367	2.19989e-20	A	C	0.315582
68	Impedance of arm (right)	ukb-a-272	rs1047891	2	331279	211540507	-0.0165488	0.00183627	2.03002e-19	A	C	0.315673
69	Impedance of leg (right)	ukb-a-270	rs1047891	2	331301	211540507	-0.0209299	0.00236255	8.10961e-19	A	C	0.315673
70	Weight	ukb-b-11842	rs1047891	2	461632	211540507	0.0163674	0.00185888	1.29987e-18	A	C	0.315715
71	Weight	ukb-b-12039	rs1047891	2	454893	211540507	0.0164384	0.00187191	1.59993e-18	A	C	0.315848
72	Platelet count	ebi-a-GCST004603	rs1047891	2	166066	211540507	-0.0341663	0.00390751	2.25476e-18	A	C	0.3159
73	Impedance of leg (left)	ukb-a-271	rs1047891	2	331296	211540507	-0.0207968	0.00238082	2.44399e-18	A	C	0.315673
74	Estimated glomerular filtration rate	ieu-b-4832	rs1047891	2	76511	211540507	-0.6599	0.0761	4.09261e-18	A	C
75	Alanine aminotransferase	bbj-a-6	rs1047891	2		211540507	0.049	0.005682	6.45952e-18	A	C	0.1519
76	ENSG00000090861	eqtl-a-ENSG00000090861	rs1047891	2	31355	211540507	-0.109023	0.0128027	1.65425e-17	A	C	0.312948
77	Creatinine (enzymatic) in urine	ukb-a-333	rs1047891	2	327525	211540507	0.0206636	0.00247439	6.79516e-17	A	C	0.315673
78	Cystatin C	ukb-d-30720_raw	rs1047891	2	344264	211540507	-0.0034799	0.00041823	8.79023e-17	A	C	0.31574
79	Platelet distribution width	ukb-d-30110_irnt	rs1047891	2	350470	211540507	0.0209175	0.00254111	1.8531e-16	A	C	0.3158
80	Sex hormone binding globulin (SHBG)	ieu-b-4870	rs1047891	2		211540507	0.0256461	0.00316928	5.90065e-16	A	C	0.315465
81	Total bilirubin	ukb-d-30840_raw	rs1047891	2	342829	211540507	0.08994	0.011147	7.12853e-16	A	C	0.31574
82	eosinophil cell count	ieu-b-33	rs1047891	2	473297	211540507	0.016967	0.002127	1.54989e-15	A	C	0.315457
83	Platelet crit	ukb-d-30090_irnt	rs1047891	2	350471	211540507	-0.0194377	0.00244318	1.7832e-15	A	C	0.315801
84	body mass index	ieu-b-40	rs1047891	2	774027	211540507	0.0141	0.0018	1.99986e-15	A	C	0.3218
85	Hip circumference	ukb-b-15590	rs1047891	2	462117	211540507	0.0166025	0.00213661	7.8001e-15	A	C	0.315753
86	systolic blood pressure	ieu-b-38	rs1047891	2	711099	211540507	-0.2528	0.0328	1.3671e-14	A	C	0.3193
87	Estimated glomerular filtration rate (eGFR)	ieu-a-1284	rs1047891	2	143658	211540507	-0.04289	0.005593	1.72982e-14	A	C	0.1519
88	Estimated glomerular filtration rate	bbj-a-60	rs1047891	2		211540507	-0.04289	0.005593	1.72982e-14	A	C	0.1519
89	lymphocyte cell count	ieu-b-32	rs1047891	2	523983	211540507	-0.015343	0.002029	4.12003e-14	A	C	0.315085
90	Mean platelet volume	ebi-a-GCST004599	rs1047891	2	164454	211540507	0.0289996	0.00387518	7.24269e-14	A	C	0.3158
91	HDL cholesterol	ukb-d-30760_raw	rs1047891	2	315133	211540507	-0.0070452	0.00094201	7.5145e-14	A	C	0.31561
92	diastolic blood pressure	ieu-b-39	rs1047891	2	729247	211540507	-0.1405	0.0188	8.1903e-14	A	C	0.319
93	Sex hormone-binding globulin levels	ebi-a-GCST90012111	rs1047891	2	370125	211540507	0.00735289	0.000996886	2.39994e-13	A	C	0.3156
94	HDL cholesterol	ukb-d-30760_irnt	rs1047891	2	315133	211540507	-0.017689	0.002448	4.98196e-13	A	C	0.31561
95	Platelet count	ebi-a-GCST008039	rs1047891	2	18949	211540507	-3.9126	0.541651	5.06757e-13	A	C	0.32665
96	Serum 25-Hydroxyvitamin D levels	ebi-a-GCST90000614	rs1047891	2	417580	211540507	-0.0152142	0.00214041	1.17652e-12	A	C	0.315821
97	Serum creatinine	bbj-a-61	rs1047891	2		211540507	0.03807	0.005463	3.20775e-12	A	C	0.1519
98	Mean corpuscular hemoglobin	ebi-a-GCST90002323	rs1047891	2	119629	211540507	0.043015	0.006168	3.20996e-12	A	C	0.152893
99	Red cell distribution width	ebi-a-GCST90002404	rs1047891	2	408112	211540507	0.0157575	0.00228201	5.00035e-12	A	C	0.315733
100	Operation code: cholecystectomy/gall bladder removal	ukb-b-6235	rs1047891	2	462933	211540507	-0.00298897	0.000432966	5.10035e-12	A	C	0.31577
101	25 hydroxyvitamin D level	ieu-b-4812	rs1047891	2		211540507	-0.014168	0.002088	1.15744e-11	A	C	0.316449
102	Neutrophill count	ukb-d-30140_irnt	rs1047891	2	349856	211540507	-0.0173229	0.00255601	1.22631e-11	A	C	0.315827
103	Weight	ukb-a-249	rs1047891	2	336227	211540507	0.0154024	0.00228224	1.49314e-11	A	C	0.315673
104	Illnesses of mother: Heart disease	ukb-a-209	rs1047891	2	308780	211540507	-0.00724784	0.00107575	1.61473e-11	A	C	0.315673
105	Urinary albumin excretion	ebi-a-GCST006586	rs1047891	2	382500	211540507	-0.0120506	0.00179072	1.7053e-11	A	C	0.315975
106	Body mass index (BMI)	ukb-b-2303	rs1047891	2	454884	211540507	0.0141645	0.00213327	3.10027e-11	A	C	0.315847
107	Body mass index (BMI)	ukb-b-19953	rs1047891	2	461460	211540507	0.0140704	0.00211786	3.10027e-11	A	C	0.315706
108	Cholesteryl esters in medium HDL	met-d-M_HDL_CE	rs1047891	2		211540507	-0.0277828	0.00410828	3.29989e-11	A	C	0.314995
109	Mean corpuscular volume	ebi-a-GCST90002335	rs1047891	2	121047	211540507	0.04061	0.006133	3.67959e-11	A	C	0.152892
110	White blood cell (leukocyte) count	ukb-d-30000_irnt	rs1047891	2	350470	211540507	-0.0168962	0.00255979	4.1011e-11	A	C	0.315802
111	Tyrosine	met-d-Tyr	rs1047891	2		211540507	-0.0287715	0.00444356	9.49948e-11	A	C	0.3149
112	Cholesterol in medium HDL	met-d-M_HDL_C	rs1047891	2		211540507	-0.0270351	0.00409314	1e-10	A	C	0.314995
113	Phospholipids to total lipids ratio in very small VLDL	met-d-XS_VLDL_PL_pct	rs1047891	2		211540507	0.0287374	0.00434146	1.2e-10	A	C	0.314995
114	Mean corpuscular hemoglobin	ebi-a-GCST004630	rs1047891	2	172332	211540507	0.0243893	0.00379005	1.23401e-10	A	C	0.3168
115	Serum 25-Hydroxyvitamin D levels	ebi-a-GCST90000616	rs1047891	2	417580	211540507	-0.0135284	0.00210789	1.38092e-10	A	C	0.315821
116	Mean corpuscular volume	ebi-a-GCST004602	rs1047891	2	172433	211540507	0.0242448	0.00377875	1.39801e-10	A	C	0.3168
117	Alanine	met-d-Ala	rs1047891	2		211540507	-0.0282084	0.00441053	1.6e-10	A	C	0.315002
118	ENSG00000092621	eqtl-a-ENSG00000092621	rs1047891	2	31355	211540507	-0.0819198	0.012817	1.64161e-10	A	C	0.312948
119	SHBG	ukb-d-30830_raw	rs1047891	2	312215	211540507	0.43401	0.068277	2.066e-10	A	C	0.31559
120	Concentration of medium HDL particles	met-d-M_HDL_P	rs1047891	2		211540507	-0.025831	0.00409786	5.19996e-10	A	C	0.314995
121	Serum 25-Hydroxyvitamin D levels	ebi-a-GCST90000618	rs1047891	2	496946	211540507	-0.0133984	0.00218016	7.96453e-10	A	C	0.317078
122	HDL cholesterol	ieu-a-299	rs1047891	2	182043	211540507	-0.0269	0.0039	8.72991e-10	A	C	0.3021
123	HDL cholesterol	ebi-a-GCST002223	rs1047891	2	94595	211540507	-0.0269	0.0039	8.72991e-10	A	C
124	Phenylalanine	met-d-Phe	rs1047891	2		211540507	-0.0272424	0.00445057	9.29994e-10	A	C	0.315001
125	SHBG	ukb-d-30830_irnt	rs1047891	2	312215	211540507	0.014885	0.0024376	1.01951e-09	A	C	0.31559
126	Alkaline phosphatase	ukb-d-30610_irnt	rs1047891	2	344292	211540507	-0.015262	0.0025025	1.07071e-09	A	C	0.31576
127	Systolic blood pressure automated reading	ukb-a-360	rs1047891	2	317754	211540507	-0.016124	0.00264597	1.1038e-09	A	C	0.315673
128	Hand grip strength (right)	ukb-b-10215	rs1047891	2	461089	211540507	0.0096867	0.0015965	1.29999e-09	A	C	0.315772
129	Cholesterol to total lipids ratio in small LDL	met-d-S_LDL_C_pct	rs1047891	2		211540507	-0.0274497	0.00446796	1.5e-09	A	C	0.314995
130	Plateletcrit	ebi-a-GCST004607	rs1047891	2	164339	211540507	-0.0235961	0.00392136	1.77301e-09	A	C	0.3158
131	Appendicular lean mass	ebi-a-GCST90000026	rs1047891	2	205513	211540507	0.0174243	0.00301295	2.19999e-09	A	C	0.316182
132	Serum 25-Hydroxyvitamin D levels	ebi-a-GCST90000615	rs1047891	2	417580	211540507	-0.0125534	0.00210766	2.58369e-09	A	C	0.315755
133	Total lipids in medium HDL	met-d-M_HDL_L	rs1047891	2		211540507	-0.0248528	0.00412928	2.59998e-09	A	C	0.314995
134	Systolic blood pressure, automated reading	ukb-b-20175	rs1047891	2	436419	211540507	-0.0131737	0.00222743	3.29997e-09	A	C	0.315657
135	Cholesteryl esters in HDL	met-d-HDL_CE	rs1047891	2		211540507	-0.02428	0.00399273	3.29997e-09	A	C	0.314995
136	Leg fat mass (left)	ukb-b-7212	rs1047891	2	454823	211540507	0.0100087	0.00169712	3.69999e-09	A	C	0.315855
137	monocyte cell count	ieu-b-31	rs1047891	2	520654	211540507	-0.011812	0.002005	3.96004e-09	A	C	0.315045
138	Eosinophil percentage of white cells	ebi-a-GCST004600	rs1047891	2	172378	211540507	0.0224093	0.00381596	4.292e-09	A	C	0.3168
139	Apolipoprotein A1	met-d-ApoA1	rs1047891	2		211540507	-0.0245086	0.00407088	4.49997e-09	A	C	0.314995
140	Cholesterol to total lipids ratio in IDL	met-d-IDL_C_pct	rs1047891	2		211540507	-0.0268661	0.00434207	4.60002e-09	A	C	0.314995
141	Concentration of HDL particles	met-d-HDL_P	rs1047891	2		211540507	-0.0251412	0.00417684	4.70002e-09	A	C	0.314995
142	Standing height	ukb-b-10787	rs1047891	2	461950	211540507	0.00812572	0.00139498	5.69994e-09	A	C	0.315749
143	Illnesses of mother: Heart disease	ukb-b-12477	rs1047891	2	426240	211540507	-0.00540965	0.000931152	6.29999e-09	A	C	0.315901
144	Leg fat mass (right)	ukb-b-18096	rs1047891	2	454846	211540507	0.00988201	0.00171738	8.70001e-09	A	C	0.315858
145	Pain type(s) experienced in last month: Headache	ukb-a-469	rs1047891	2	336650	211540507	0.00597974	0.0010422	9.6117e-09	A	C	0.315673
146	Serum 25-Hydroxyvitamin D levels	ebi-a-GCST90000617	rs1047891	2	417580	211540507	-0.0121147	0.00211218	9.71337e-09	A	C	0.315755
147	HDL cholesterol	met-d-HDL_C	rs1047891	2		211540507	-0.0232739	0.00397277	1.29999e-08	A	C	0.314995
148	Eosinophil percentage of granulocytes	ebi-a-GCST004617	rs1047891	2	170536	211540507	0.0216467	0.00383302	1.629e-08	A	C	0.3167
149	Free cholesterol in medium HDL	met-d-M_HDL_FC	rs1047891	2		211540507	-0.0234502	0.00404823	1.79999e-08	A	C	0.314995
150	Alkaline phosphatase	ukb-d-30610_raw	rs1047891	2	344292	211540507	-0.37605	0.067028	2.01999e-08	A	C	0.31576
151	White blood cell count	ebi-a-GCST004610	rs1047891	2	172435	211540507	-0.0214678	0.00383956	2.25502e-08	A	C	0.3168
152	Arm fat mass (right)	ukb-b-6704	rs1047891	2	454757	211540507	0.0116803	0.00210614	2.90001e-08	A	C	0.315863
153	Phospholipids in medium HDL	met-d-M_HDL_PL	rs1047891	2		211540507	-0.0231312	0.00415911	3.09999e-08	A	C	0.314995
154	Mean corpuscular volume	bbj-a-40	rs1047891	2		211540507	0.03507	0.006339	3.145e-08	A	C	0.1519
155	Hip circumference	ukb-a-388	rs1047891	2	336601	211540507	0.0142933	0.00258652	3.27756e-08	A	C	0.315673
156	Phospholipids to total lipids ratio in IDL	met-d-IDL_PL_pct	rs1047891	2		211540507	0.0253451	0.00446487	3.69999e-08	A	C	0.314995
157	Total lipids in HDL	met-d-HDL_L	rs1047891	2		211540507	-0.0224964	0.00399473	4.30002e-08	A	C	0.314995
158	Mean corpuscular hemoglobin	bbj-a-38	rs1047891	2		211540507	0.0346	0.006337	4.74898e-08	A	C	0.1519

### Sheet: rs34293138
ID	Trait	Position	P	SE	N	Beta	CHR	EA	NEA	EAF
eqtl-a-ENSG00000004534	ENSG00000004534	49579017	2.26464e-267	0.0123805	26109	0.432499	3	C	T	0.306911
eqtl-a-ENSG00000164062	ENSG00000164062	49579017	4.4978e-192	0.0125227	26493	0.370209	3	C	T	0.306911
prot-a-2357	PR domain zinc finger protein 1	49579017	2.5704e-136	0.0241	3301	-0.5998	3	C	T	0.3146
ebi-a-GCST90002386	High light scatter reticulocyte percentage of red cells	49579017	1.39959e-107	0.00230866	408112	-0.0508676	3	C	T	0.307597
prot-a-3123	Thioredoxin domain-containing protein 12	49579017	9.33254e-101	0.0246	3301	0.5252	3	C	T	0.3146
ukb-d-30300_irnt	High light scatter reticulocyte count	49579017	2.26517e-86	0.00258339	344729	-0.0509006	3	C	T	0.307638
prot-a-3024	Transmembrane protease serine 11D	49579017	3.31131e-85	0.0249	3301	-0.487	3	C	T	0.3146
ukb-d-30290_irnt	High light scatter reticulocyte percentage	49579017	7.82889e-85	0.00260242	344729	-0.0508063	3	C	T	0.307638
ukb-d-30250_irnt	Reticulocyte count	49579017	2.00217e-70	0.00256942	344729	-0.045596	3	C	T	0.307638
ukb-d-30240_irnt	Reticulocyte percentage	49579017	1.84162e-69	0.00260268	344728	-0.0458603	3	C	T	0.307637
prot-a-2882	Erythrocyte band 7 integral membrane protein	49579017	2.51189e-68	0.0251	3301	-0.4391	3	C	T	0.3146
eqtl-a-ENSG00000145020	ENSG00000145020	49579017	8.08537e-64	0.0127765	31568	0.215481	3	C	T	0.306911
ieu-a-1239	Years of schooling	49579017	2.39994e-53	0.00184	766345	0.02823	3	C	T	0.3078
prot-a-46	Alcohol dehydrogenase 1B	49579017	1.90546e-50	0.0254	3301	-0.3801	3	C	T	0.3146
ukb-d-30280_irnt	Immature reticulocyte fraction	49579017	6.36649e-50	0.00260018	344728	-0.0386344	3	C	T	0.307638
ukb-b-16489	Qualifications: College or University degree	49579017	2.90001e-48	0.00102671	458079	0.0149888	3	C	T	0.309109
prot-a-3069	Tensin-2	49579017	1.25893e-45	0.0255	3301	-0.362	3	C	T	0.3146
ebi-a-GCST004619	Reticulocyte fraction of red cells	49579017	8.24708e-39	0.00387241	170690	-0.050458	3	C	T	0.3085
ebi-a-GCST004612	High light scatter reticulocyte percentage of red cells	49579017	2.83923e-37	0.00386776	170763	-0.0493422	3	C	T	0.3085
ebi-a-GCST004622	Reticulocyte count	49579017	6.12774e-37	0.00387454	170641	-0.0491958	3	C	T	0.3085
ebi-a-GCST004611	High light scatter reticulocyte count	49579017	1.00508e-36	0.00386786	170761	-0.0489609	3	C	T	0.3085
eqtl-a-ENSG00000185909	ENSG00000185909	49579017	2.30091e-35	0.0128347	31354	0.159284	3	C	T	0.306911
eqtl-a-ENSG00000233276	ENSG00000233276	49579017	3.53997e-34	0.0128372	28801	-0.156478	3	C	T	0.306911
ukb-a-397	Qualifications: College or University degree	49579017	3.68808e-33	0.00123285	334070	0.014792	3	C	T	0.30729
eqtl-a-ENSG00000145029	ENSG00000145029	49579017	1.22377e-32	0.0128404	31568	-0.152764	3	C	T	0.306911
ebi-a-GCST004131	Inflammatory bowel disease	49579017	8.4918e-32	0.013	59957	0.1529	3	C	T
ukb-b-5192	Time spent watching television (TV)	49579017	2.09991e-27	0.00171939	437887	-0.0186487	3	C	T	0.308433
prot-a-854	Dedicator of cytokinesis protein 9	49579017	4.2658e-27	0.0258	3301	-0.2786	3	C	T	0.3146
ukb-b-11615	Qualifications: A levels/AS levels or equivalent	49579017	1.20005e-25	0.000993589	458079	0.0103996	3	C	T	0.309109
ebi-a-GCST006250	Intelligence	49579017	1.97379e-25	0.00295158	269867	0.0307614	3	C	T
eqtl-a-ENSG00000225697	ENSG00000225697	49579017	8.56446e-25	0.0128565	31568	0.132183	3	C	T	0.306911
eqtl-a-ENSG00000198218	ENSG00000198218	49579017	1.30707e-23	0.012859	31354	-0.128784	3	C	T	0.306911
ukb-d-30750_irnt	Glycated haemoglobin	49579017	3.50671e-23	0.0024882	344182	0.024677	3	C	T	0.30778
eqtl-a-ENSG00000173402	ENSG00000173402	49579017	8.75185e-23	0.0128607	31568	0.126364	3	C	T	0.306911
ebi-a-GCST004132	Crohn's disease	49579017	9.9977e-23	0.0168	40266	0.1646	3	C	T
eqtl-a-ENSG00000185614	ENSG00000185614	49579017	1.00369e-22	0.0128608	25574	0.126188	3	C	T	0.306911
ieu-a-1001	Years of schooling	49579017	7.14167e-22	0.003	293723	0.026	3	C	T	0.3004
ukb-b-2002	Job involves heavy manual or physical work	49579017	1.20005e-21	0.00258643	263615	-0.0247279	3	C	T	0.31032
ebi-a-GCST006572	Cognitive performance	49579017	1.80011e-21	0.00308	257841	0.02929	3	C	T	0.3078
ieu-a-31	Inflammatory bowel disease	49579017	3.46976e-20	0.0176	34652	0.161602	3	C	T	0.32987
eqtl-a-ENSG00000186792	ENSG00000186792	49579017	5.03849e-20	0.0128664	23726	-0.117896	3	C	T	0.306911
ebi-a-GCST004628	Immature fraction of reticulocytes	49579017	5.7306e-20	0.00383171	170548	-0.0350574	3	C	T	0.3085
ukb-a-399	Qualifications: A levels/AS levels or equivalent	49579017	1.38835e-19	0.00118188	334070	0.0107005	3	C	T	0.30729
ukb-a-5	Time spent watching television (TV)	49579017	2.21973e-19	0.00202448	319740	-0.0182252	3	C	T	0.30729
ukb-b-17729	Qualifications: None of the above	49579017	4.49987e-19	0.000845872	458079	-0.00754855	3	C	T	0.309109
prot-a-395	C-C motif chemokine 19	49579017	7.24436e-19	0.026	3301	-0.2303	3	C	T	0.3146
ukb-b-2303	Body mass index (BMI)	49579017	4.70002e-18	0.00214965	454884	-0.0186179	3	C	T	0.309105
ebi-a-GCST004133	Ulcerative colitis	49579017	5.02574e-18	0.0166	45975	0.1438	3	C	T
ukb-b-19953	Body mass index (BMI)	49579017	5.79963e-18	0.00213415	461460	-0.0184321	3	C	T	0.308966
ieu-a-1112	Primary sclerosing cholangitis	49579017	8.67561e-18	0.031	14890	0.260054	3	C	T	0.32
ukb-a-248	Body mass index (BMI)	49579017	1.41124e-16	0.00260214	336107	-0.0215046	3	C	T	0.30729
ukb-b-18377	Leg fat percentage (left)	49579017	1.9002e-16	0.00136095	454826	-0.0111955	3	C	T	0.309108
ukb-b-6591	Age first had sexual intercourse	49579017	2.19989e-16	0.00233079	406457	0.0191364	3	C	T	0.308883
ebi-a-GCST90000047	Age at first sexual intercourse	49579017	3.10027e-16	0.0022	397338	0.018	3	C	T
ukb-b-6306	Overall health rating	49579017	6.4998e-16	0.00162169	460844	-0.0131036	3	C	T	0.309015
ukb-a-274	Leg fat percentage (right)	49579017	7.13181e-16	0.0016658	331296	-0.0134407	3	C	T	0.30729
ukb-b-7212	Leg fat mass (left)	49579017	1.20005e-15	0.0017095	454823	-0.0136877	3	C	T	0.309108
ukb-b-4522	Time spent using computer	49579017	1.20005e-15	0.00197266	360895	0.0157931	3	C	T	0.308448
ukb-b-20531	Leg fat percentage (right)	49579017	1.29987e-15	0.0013786	454854	-0.0110199	3	C	T	0.309102
ukb-a-278	Leg fat percentage (left)	49579017	1.70373e-15	0.00164469	331278	-0.0130943	3	C	T	0.30729
ukb-a-279	Leg fat mass (left)	49579017	1.98838e-15	0.00207885	331275	-0.0165111	3	C	T	0.30729
ukb-a-275	Leg fat mass (right)	49579017	2.80156e-15	0.00210288	331293	-0.0166124	3	C	T	0.30729
ebi-a-GCST90000615	Serum 25-Hydroxyvitamin D levels	49579017	3.80803e-15	0.00212354	417580	-0.0166934	3	C	T	0.307838
ukb-b-4461	Job involves mainly walking or standing	49579017	3.90032e-15	0.00328768	263556	-0.0258336	3	C	T	0.310301
ukb-d-30700_irnt	Creatinine	49579017	4.30527e-15	0.0020977	344104	-0.016458	3	C	T	0.30782
ukb-b-18096	Leg fat mass (right)	49579017	5.90065e-15	0.00173001	454846	-0.0135038	3	C	T	0.309105
ieu-a-1011	Years of schooling	49579017	1.14104e-14	0.004	162028	0.028	3	C	T	0.3004
ebi-a-GCST90000617	Serum 25-Hydroxyvitamin D levels	49579017	1.60398e-14	0.00212809	417580	-0.0163415	3	C	T	0.307838
ebi-a-GCST90000050	Age at first birth	49579017	1.737e-14	0.0099	542901	0.0762	3	C	T
ukb-b-19809	Fed-up feelings	49579017	1.99986e-14	0.00111017	453071	-0.00849123	3	C	T	0.30896
eqtl-a-ENSG00000068745	ENSG00000068745	49579017	2.87541e-14	0.0128782	31568	-0.0979222	3	C	T	0.306911
ebi-a-GCST90000616	Serum 25-Hydroxyvitamin D levels	49579017	3.83178e-14	0.00212396	417580	-0.0160711	3	C	T	0.307846
ukb-b-7408	Average total household income before tax	49579017	6.00067e-14	0.0028566	397751	0.0214477	3	C	T	0.309605
ebi-a-GCST90000618	Serum 25-Hydroxyvitamin D levels	49579017	8.16394e-14	0.00219771	496946	-0.0164118	3	C	T	0.308062
ebi-a-GCST90000048	Age at first birth	49579017	1.0539e-13	0.0108	418758	0.0803	3	C	T
ukb-a-503	Job involves heavy manual or physical work	49579017	1.34524e-13	0.00305478	190643	-0.022612	3	C	T	0.30729
ukb-b-6704	Arm fat mass (right)	49579017	1.59993e-13	0.00212123	454757	-0.0156566	3	C	T	0.309104
ukb-d-30070_irnt	Red blood cell (erythrocyte) distribution width	49579017	1.59993e-13	0.00256936	350473	-0.018959	3	C	T	0.307666
ukb-b-5238	Fluid intelligence score	49579017	1.69981e-13	0.00820094	149051	0.0604621	3	C	T	0.308944
ukb-a-265	Whole body fat mass	49579017	2.46547e-13	0.00256619	330762	-0.0187872	3	C	T	0.30729
ukb-a-283	Arm fat mass (right)	49579017	3.31971e-13	0.00257719	331226	-0.0187646	3	C	T	0.30729
ukb-b-7992	Diastolic blood pressure, automated reading	49579017	3.40017e-13	0.00223713	436424	-0.016285	3	C	T	0.308841
ukb-b-19393	Whole body fat mass	49579017	4.19952e-13	0.00210862	454137	-0.0152866	3	C	T	0.309134
prot-a-1059	Tumor necrosis factor ligand superfamily member 6, soluble form	49579017	4.2658e-13	0.0261	3301	0.1891	3	C	T	0.3146
ukb-b-6134	Age completed full time education	49579017	5.30029e-13	0.00224652	307897	0.0162164	3	C	T	0.303387
ukb-b-12405	Age at first live birth	49579017	5.30029e-13	0.00361263	170498	0.0260742	3	C	T	0.308286
prot-a-674	Beta-crystallin B2	49579017	6.76083e-13	0.0261	3301	-0.1874	3	C	T	0.3146
ukb-b-20188	Arm fat percentage (left)	49579017	7.29962e-13	0.00164319	454724	-0.0117886	3	C	T	0.309102
ukb-b-969	Time spend outdoors in summer	49579017	9.8992e-13	0.00208316	419314	-0.0148577	3	C	T	0.309304
ukb-b-8338	Arm fat mass (left)	49579017	1e-12	0.00212138	454684	-0.0151238	3	C	T	0.309094
ukb-b-12854	Arm fat percentage (right)	49579017	1.10002e-12	0.00165241	454789	-0.0117539	3	C	T	0.309103
ukb-b-8909	Body fat percentage	49579017	1.20005e-12	0.00166449	454633	-0.0118201	3	C	T	0.309112
ukb-a-264	Body fat percentage	49579017	1.36395e-12	0.00201662	331117	-0.0142937	3	C	T	0.30729
ukb-a-287	Arm fat mass (left)	49579017	1.40799e-12	0.00257797	331164	-0.0182611	3	C	T	0.30729
ieu-a-32	Ulcerative colitis	49579017	1.50107e-12	0.0221	27432	0.156397	3	C	T	0.324398
ebi-a-GCST90002404	Red cell distribution width	49579017	1.99986e-12	0.00230249	408112	-0.0161965	3	C	T	0.30766
ukb-a-286	Arm fat percentage (left)	49579017	4.38632e-12	0.00199106	331198	-0.0137869	3	C	T	0.30729
ieu-a-30	Crohn's disease	49579017	4.55302e-12	0.0237	20883	0.164297	3	C	T	0.327979
ukb-a-282	Arm fat percentage (right)	49579017	4.61743e-12	0.00200027	331249	-0.0138361	3	C	T	0.30729
eqtl-a-ENSG00000114270	ENSG00000114270	49579017	7.24102e-12	0.0128832	31568	0.0882857	3	C	T	0.306911
ukb-a-49	Fed-up feelings	49579017	1.06611e-11	0.00130711	330549	-0.00888512	3	C	T	0.30729
ukb-b-9130	Pain type(s) experienced in last month: None of the above	49579017	1.29987e-11	0.00109854	461857	0.00743934	3	C	T	0.308978
finn-b-K11_KELAIBD	IBD patients in KELA-register	49579017	1.48491e-11	0.0241		0.1627	3	C	T	0.4369
ukb-d-30720_irnt	Cystatin C	49579017	1.72147e-11	0.0023567	344264	-0.015856	3	C	T	0.30784
ebi-a-GCST90000046	Age at first sexual intercourse	49579017	1.9002e-11	0.0034	182791	0.0223	3	C	T
ukb-b-1553	Leisure/social activities: Adult education class	49579017	2.60016e-11	0.000580651	461369	0.00387054	3	C	T	0.309012
ukb-a-398	Qualifications: None of the above	49579017	2.66809e-11	0.000999717	334070	-0.00666215	3	C	T	0.30729
ukb-a-502	Job involves mainly walking or standing	49579017	2.93697e-11	0.00388309	190606	-0.0258229	3	C	T	0.30729
finn-b-K11_KELAUC	UC patients in KELA-register ( KELA 208 prior to 1994, or ICD K51)	49579017	3.77225e-11	0.0274		0.181	3	C	T	0.4368
prot-a-1673	Killer cell lectin-like receptor subfamily F member 1	49579017	5.49541e-11	0.0261	3301	-0.1713	3	C	T	0.3146
ukb-d-30020_irnt	Haemoglobin concentration	49579017	7.39435e-11	0.00204876	350474	-0.0133428	3	C	T	0.307667
ieu-a-1010	Years of schooling	49579017	1.25401e-10	0.004	131695	0.026	3	C	T	0.3004
finn-b-K11_IBD_STRICT	Inflammatory bowel disease, strict (require KELA)	49579017	1.31999e-10	0.0247		0.1587	3	C	T	0.4368
ukb-b-3768	Age when periods started (menarche)	49579017	1.40001e-10	0.00222817	243944	-0.0143034	3	C	T	0.309916
ukb-a-505	Age completed full time education	49579017	1.52975e-10	0.00263332	226899	0.0168603	3	C	T	0.30729
ebi-a-GCST90000614	Serum 25-Hydroxyvitamin D levels	49579017	1.66613e-10	0.00215676	417580	-0.0137803	3	C	T	0.307846
ukb-a-291	Trunk fat mass	49579017	1.92877e-10	0.00264842	331093	-0.0168627	3	C	T	0.30729
ukb-a-251	Overall health rating	49579017	2.02376e-10	0.00191029	336020	-0.0121489	3	C	T	0.30729
ukb-b-14180	Mood swings	49579017	2.19999e-10	0.00112714	451619	-0.00715223	3	C	T	0.309049
ukb-b-8727	Age at last live birth	49579017	3.79997e-10	0.00365553	170248	0.0228922	3	C	T	0.308271
ukb-b-16407	Trunk fat percentage	49579017	4.60002e-10	0.0019983	454613	-0.012453	3	C	T	0.309097
ukb-b-20044	Trunk fat mass	49579017	4.70002e-10	0.00217434	454588	-0.0135428	3	C	T	0.3091
ukb-a-290	Trunk fat percentage	49579017	5.07014e-10	0.00241768	331113	-0.015031	3	C	T	0.30729
ukb-b-19657	Forced expiratory volume in 1-second (FEV1)	49579017	5.30005e-10	0.0018751	421986	0.0116417	3	C	T	0.30919
ebi-a-GCST006947	Feeling fed-up	49579017	5.81099e-10	0.0025081	374971	-0.0155377	3	C	T	0.30581
ukb-a-249	Weight	49579017	6.54214e-10	0.00229865	336227	-0.0141987	3	C	T	0.30729
ieu-b-104	HbA1C	49579017	7.79992e-10	0.00161101		0.00990695	3	C	T	0.309131
ukb-b-5076	Leisure/social activities: None of the above	49579017	7.79992e-10	0.00103422	461369	-0.00636013	3	C	T	0.309012
eqtl-a-ENSG00000173531	ENSG00000173531	49579017	8.23133e-10	0.0128874	9187	0.0791349	3	C	T	0.306911
prot-a-2793	Sorting nexin-1	49579017	8.51138e-10	0.0261	3301	-0.1604	3	C	T	0.3146
prot-a-1719	Leukocyte cell-derived chemotaxin 1	49579017	9.33254e-10	0.0261	3301	0.1601	3	C	T	0.3146
ebi-a-GCST90012111	Sex hormone-binding globulin levels	49579017	1.09999e-09	0.00100827	370125	0.00642244	3	C	T	0.307507
ukb-a-359	Diastolic blood pressure automated reading	49579017	1.25505e-09	0.00266689	317756	-0.0161967	3	C	T	0.30729
ukb-d-30700_raw	Creatinine	49579017	1.2618e-09	0.040585	344104	-0.24645	3	C	T	0.30782
ukb-b-11141	Forced expiratory volume in 1-second (FEV1), Best measure	49579017	1.29999e-09	0.00205691	345665	0.0124906	3	C	T	0.309135
ebi-a-GCST006475	Depressed affect	49579017	1.388e-09	0.002497	357957	-0.01513	3	C	T	0.3093
ukb-d-30030_irnt	Haematocrit percentage	49579017	1.84969e-09	0.0021059	350475	-0.0126578	3	C	T	0.307666
ukb-b-12039	Weight	49579017	2.19999e-09	0.00188522	454893	-0.0112822	3	C	T	0.309104
ukb-b-11842	Weight	49579017	2.30001e-09	0.00187218	461632	-0.0111826	3	C	T	0.308967
ukb-a-273	Impedance of arm (left)	49579017	2.69079e-09	0.00185764	331292	0.0110522	3	C	T	0.30729
eqtl-a-ENSG00000164061	ENSG00000164061	49579017	2.83981e-09	0.0128885	31568	-0.076564	3	C	T	0.306911
ebi-a-GCST90012794	Participation in an health questionnaire (not invited vs invited)	49579017	2.90001e-09	0.000968104	451097	-0.00571425	3	C	T	0.30789
ukb-b-19379	Impedance of arm (left)	49579017	2.99999e-09	0.00152315	454850	0.00903198	3	C	T	0.3091
eqtl-a-ENSG00000008300	ENSG00000008300	49579017	3.44191e-09	0.0128886	30819	-0.0761577	3	C	T	0.306911
ukb-b-18994	Miserableness	49579017	3.59998e-09	0.00110848	454982	-0.00654224	3	C	T	0.30907
ieu-b-4812	25 hydroxyvitamin D level	49579017	3.81531e-09	0.002102		-0.012385	3	C	T	0.306671
ukb-b-13799	Qualifications: Other professional qualifications eg: nursing, teaching	49579017	4e-09	0.00101823	458079	0.00599263	3	C	T	0.309109
ukb-d-30750_raw	Glycated haemoglobin	49579017	4.06256e-09	0.016602	344182	0.097648	3	C	T	0.30778
finn-b-K11_UC_STRICT	Ulcerative colitis (strict definition, require KELA)	49579017	5.04197e-09	0.0287		0.1677	3	C	T	0.4367
ukb-b-20175	Systolic blood pressure, automated reading	49579017	5.19996e-09	0.00224265	436419	-0.0130971	3	C	T	0.308841
prot-a-195	ATPase family AAA domain-containing protein 1	49579017	5.49541e-09	0.0262	3301	-0.1526	3	C	T	0.3146
ukb-b-8147	Treatment/medication code: paracetamol	49579017	5.69994e-09	0.000867692	462933	-0.00505403	3	C	T	0.308963
finn-b-K11_UC_STRICT2	Ulcerative colitis (strict definition, require KELA, min 2 HDR)	49579017	6.57597e-09	0.0293		0.17	3	C	T	0.4367
ukb-b-17595	Medication for pain relief, constipation, heartburn: Paracetamol	49579017	9.69996e-09	0.00092953	457547	-0.00533158	3	C	T	0.309022
ebi-a-GCST007432	FEV1	49579017	9.8951e-09	0.0025	321047	0.0145	3	C	T	0.3121
finn-b-K11_IBD	Inflammatory bowel disease	49579017	1.02499e-08	0.0201		0.1152	3	C	T	0.4368
ukb-b-4077	Leisure/social activities: Other group activity	49579017	1.09999e-08	0.00092675	461369	0.00529598	3	C	T	0.309012
prot-a-3277	Zinc finger protein 843	49579017	1.14815e-08	0.0262	3301	-0.1493	3	C	T	0.3146
finn-b-MUCOPROCT	Mucosal proctocolitis	49579017	1.25499e-08	0.0333		0.1895	3	C	T	0.4366
ukb-a-46	Miserableness	49579017	1.3406e-08	0.00130362	331856	-0.00740577	3	C	T	0.30729
ukb-a-196	Fluid intelligence score	49579017	1.57279e-08	0.00975017	108818	0.0551261	3	C	T	0.30729
ukb-b-1707	Average weekly spirits intake	49579017	1.6e-08	0.00236135	326565	-0.0133518	3	C	T	0.309557
ukb-a-6	Time spent using computer	49579017	1.69231e-08	0.00232807	261987	0.0131327	3	C	T	0.30729
finn-b-K11_ULCER	Ulcerative colitis	49579017	1.76901e-08	0.0228		0.1284	3	C	T	0.4368
ukb-b-4667	Leisure/social activities: Religious group	49579017	2.1e-08	0.000790411	461369	0.00442886	3	C	T	0.309012
ukb-a-272	Impedance of arm (right)	49579017	2.2428e-08	0.00184978	331279	0.0103445	3	C	T	0.30729
eqtl-a-ENSG00000114302	ENSG00000114302	49579017	2.32359e-08	0.0128903	31568	-0.0720054	3	C	T	0.306911
ukb-b-14713	Forced vital capacity (FVC), Best measure	49579017	2.39999e-08	0.00194305	345665	0.0108406	3	C	T	0.309135
ukb-d-30720_raw	Cystatin C	49579017	2.627e-08	0.00042092	344264	-0.0023423	3	C	T	0.30784
ukb-b-20140	Duration to complete alphanumeric path (trail #2)	49579017	2.90001e-08	0.00480062	99477	-0.0266398	3	C	T	0.312393
ieu-b-4836	Years of schooling	49579017	2.98999e-08	0.0045	102112	0.0252	3	C	T
eqtl-a-ENSG00000178252	ENSG00000178252	49579017	3.01093e-08	0.0128906	31568	0.071424	3	C	T	0.306911
ieu-b-105	FVC	49579017	3.69999e-08	0.00191201		0.0105235	3	C	T	0.309131
ukb-b-16311	Interval between previous point and current one in alphanumeric path (trail #2)	49579017	3.69999e-08	0.00466009	105451	-0.0256438	3	C	T	0.312839
ieu-b-4871	Sex hormone binding globulin (SHBG)	49579017	4e-08	0.00343323		0.0188523	3	C	T	0.307667
met-d-Creatinine	Creatinine	49579017	4.09996e-08	0.00384519		-0.0211019	3	C	T	0.311462
ukb-b-2830	Financial situation satisfaction	49579017	4.49997e-08	0.00373734	152153	-0.0204442	3	C	T	0.308967
ebi-a-GCST90002304	Hematocrit	49579017	4.72999e-08	0.001989	562259	-0.010873	3	C	T	0.309798
prot-a-185	Set1/Ash2 histone methyltransferase complex subunit ASH2	49579017	4.7863e-08	0.0262	3301	-0.1429	3	C	T	0.3146
ukb-b-7859	Impedance of arm (right)	49579017	4.79999e-08	0.00151784	454826	0.00828347	3	C	T	0.309108

### Sheet: rs7148857
ID	Trait	Position	P	SE	N	Beta	CHR	EA	NEA	EAF
eqtl-a-ENSG00000269958	ENSG00000269958	104143237	6.501e-231	0.0121997	5502	0.395814	14	G	C	0.33115
eqtl-a-ENSG00000126215	ENSG00000126215	104143237	6.324e-190	0.0122762	31569	0.360865	14	G	C	0.33115
eqtl-a-ENSG00000269940	ENSG00000269940	104143237	1.4031e-60	0.0125274	5502	0.205687	14	G	C	0.33115
eqtl-a-ENSG00000156414	ENSG00000156414	104143237	2.017e-54	0.0125397	31529	-0.1948	14	G	C	0.33115
eqtl-a-ENSG00000166166	ENSG00000166166	104143237	4.2825e-48	0.0125524	31569	0.182904	14	G	C	0.33115
eqtl-a-ENSG00000166170	ENSG00000166170	104143237	2.0535e-44	0.0125598	30820	0.175593	14	G	C	0.33115
eqtl-a-ENSG00000166165	ENSG00000166165	104143237	4.7044e-35	0.0125786	31569	0.155382	14	G	C	0.33115
eqtl-a-ENSG00000066735	ENSG00000066735	104143237	6.2016e-27	0.012595	26081	0.135346	14	G	C	0.33115
eqtl-a-ENSG00000100664	ENSG00000100664	104143237	4.4381e-23	0.0126028	31569	-0.124686	14	G	C	0.33115
eqtl-a-ENSG00000269910	ENSG00000269910	104143237	9.723e-23	0.0126035	4656	0.123703	14	G	C	0.33115
ukb-d-30250_irnt	Reticulocyte count	104143237	4.9522e-21	0.00253401	344729	0.023847	14	G	C	0.326477
ukb-d-30240_irnt	Reticulocyte percentage	104143237	7.0599e-20	0.00256681	344728	0.023428	14	G	C	0.326477
ebi-a-GCST90012110	Sex hormone-binding globulin levels adjusted for BMI	104143237	1.8001e-18	0.00089606	368929	0.00715031	14	G	C	0.326151
ukb-d-30300_irnt	High light scatter reticulocyte count	104143237	2.8132e-18	0.0025481	344729	0.0222174	14	G	C	0.326477
ukb-d-30290_irnt	High light scatter reticulocyte percentage	104143237	5.0015e-17	0.00256687	344729	0.0215286	14	G	C	0.326477
eqtl-a-ENSG00000270108	ENSG00000270108	104143237	7.0372e-15	0.0126194	5502	0.0982266	14	G	C	0.33115
ebi-a-GCST90012108	Sex hormone-binding globulin levels adjusted for BMI	104143237	8.9002e-15	0.00123416	180094	0.00891243	14	G	C	0.324868
ebi-a-GCST90002386	High light scatter reticulocyte percentage of red cells	104143237	2.3999e-14	0.00228477	408112	0.0174213	14	G	C	0.325405
eqtl-a-ENSG00000260285	ENSG00000260285	104143237	2.6516e-13	0.0126225	5502	0.0922859	14	G	C	0.33115
eqtl-a-ENSG00000224997	ENSG00000224997	104143237	1.8467e-12	0.0126242	8269	-0.0889441	14	G	C	0.33115
ukb-b-19953	Body mass index (BMI)	104143237	2.0999e-12	0.00211741	461460	0.0148768	14	G	C	0.324027
ukb-d-30120_irnt	Lymphocyte count	104143237	5.8117e-12	0.00253504	349856	0.0174523	14	G	C	0.326372
ukb-b-2303	Body mass index (BMI)	104143237	7.1007e-12	0.00213344	454884	0.0146262	14	G	C	0.323981
ukb-b-12854	Arm fat percentage (right)	104143237	9.3004e-12	0.00163925	454789	0.0111735	14	G	C	0.323983
ebi-a-GCST006979	Heel bone mineral density	104143237	1.2999e-11	0.00198141	426824	0.0152998	14	G	C	0.326319
ebi-a-GCST90012109	Sex hormone-binding globulin levels	104143237	1.3999e-11	0.00131672	180726	0.00840306	14	G	C	0.324938
ukb-d-30130_irnt	Monocyte count	104143237	3.2689e-11	0.00247032	349856	0.0163885	14	G	C	0.326372
ieu-a-22	Schizophrenia	104143237	4.256e-11	0.0112	82315	0.0736035	14	G	C
ukb-b-9405	Waist circumference	104143237	7.2996e-11	0.00191529	462166	0.012477	14	G	C	0.324053
ieu-b-42	schizophrenia	104143237	8.9475e-11	0.0115	77096	0.074605	14	G	C	0.303
ukb-b-7376	Impedance of leg (right)	104143237	9.0991e-11	0.00192982	454863	-0.0125075	14	G	C	0.323987
ukb-b-20188	Arm fat percentage (left)	104143237	9.8992e-11	0.00163013	454724	0.0105457	14	G	C	0.323978
ieu-b-5100	Schizophrenia	104143237	1.259e-10	0.0082	161405	0.0527048	14	G	C	0.329
ukb-b-14068	Impedance of leg (left)	104143237	1.4e-10	0.00194614	454857	-0.0124851	14	G	C	0.323986
ieu-b-5099	Schizophrenia	104143237	1.408e-10	0.0079	175799	0.0509986	14	G	C	0.322
ieu-b-5102	Schizophrenia	104143237	1.69e-10	0.0092	130644	0.0586996	14	G	C	0.326
ieu-b-32	lymphocyte cell count	104143237	2.63e-10	0.002025	524922	0.012809	14	G	C	0.323912
ieu-b-4812	25 hydroxyvitamin D level	104143237	3.9287e-10	0.002122		-0.013277	14	G	C	0.325936
ukb-b-6704	Arm fat mass (right)	104143237	4.5e-10	0.00210514	454757	0.0131234	14	G	C	0.323982
ukb-b-15851	Heel Broadband ultrasound attenuation, direct entry	104143237	6.5e-10	0.00270145	265737	0.0166907	14	G	C	0.324243
ukb-b-7460	Pack years adult smoking as proportion of life span exposed to smoking	104143237	1.2e-09	0.00370283	142387	0.022526	14	G	C	0.327289
ukb-b-8875	Heel bone mineral density (BMD)	104143237	1.3e-09	0.00273849	265627	0.0166007	14	G	C	0.324234
ukb-b-8338	Arm fat mass (left)	104143237	1.4e-09	0.002105	454684	0.0127504	14	G	C	0.323989
ebi-a-GCST90000614	Serum 25-Hydroxyvitamin D levels	104143237	1.4046e-09	0.00212866	417580	-0.0128889	14	G	C	0.324957
ukb-b-19234	Heel quantitative ultrasound index (QUI), direct entry	104143237	1.7e-09	0.002739	265753	0.0164965	14	G	C	0.324242
ukb-b-20124	Heel bone mineral density (BMD) T-score, automated	104143237	1.7e-09	0.00273899	265753	0.0164968	14	G	C	0.324242
eqtl-a-ENSG00000258534	ENSG00000258534	104143237	2.5597e-09	0.0126306	3831	-0.0752465	14	G	C	0.33115
ukb-b-10831	Pack years of smoking	104143237	3.4e-09	0.00370905	142387	0.021928	14	G	C	0.327289
eqtl-a-ENSG00000156411	ENSG00000156411	104143237	7.9649e-09	0.0126315	31569	0.0728751	14	G	C	0.33115
eqtl-a-ENSG00000088808	ENSG00000088808	104143237	1.4892e-08	0.0126321	30820	-0.0715304	14	G	C	0.33115
ukb-b-15590	Hip circumference	104143237	1.5e-08	0.00213418	462117	0.0120879	14	G	C	0.324052
ieu-b-4871	Sex hormone binding globulin (SHBG)	104143237	1.7e-08	0.00339647		0.0191527	14	G	C	0.322931
ebi-a-GCST90002412	Low density lipoprotein cholesterol levels	104143237	3.1e-08	0.00205455	431167	0.011369	14	G	C	0.324465
ukb-a-282	Arm fat percentage (right)	104143237	4.9506e-08	0.0019717	331249	0.0107521	14	G	C	0.326158

### Sheet: rs2245133
ID	Trait	Position	P	SE	N	Beta	CHR	EA	NEA	EAF
eqtl-a-ENSG00000112282	ENSG00000112282	131931092	3.74973e-181	0.0154418	31684	-0.443188	6	C	T	0.16889
ebi-a-GCST90000614	Serum 25-Hydroxyvitamin D levels	131931092	4.81061e-18	0.0026803	417580	-0.0232055	6	C	T	0.165657
ebi-a-GCST90000616	Serum 25-Hydroxyvitamin D levels	131931092	9.72523e-16	0.00263949	417580	-0.0211958	6	C	T	0.165657
ieu-b-4812	25 hydroxyvitamin D level	131931092	1.61808e-15	0.002621		-0.020883	6	C	T	0.16631
ebi-a-GCST90000615	Serum 25-Hydroxyvitamin D levels	131931092	4.01606e-15	0.00263912	417580	-0.0207288	6	C	T	0.165617
ebi-a-GCST90000618	Serum 25-Hydroxyvitamin D levels	131931092	7.80369e-15	0.00273999	496946	-0.0212917	6	C	T	0.164339
ebi-a-GCST90000617	Serum 25-Hydroxyvitamin D levels	131931092	2.20191e-14	0.00264478	417580	-0.0202015	6	C	T	0.165617
ieu-b-40	body mass index	131931092	2.49977e-12	0.0023	691277	0.0162	6	C	T	0.1626
ukb-d-30890_irnt	Vitamin D	131931092	3.17834e-12	0.003288	329247	-0.022917	6	C	T	0.16687
ukb-d-30890_raw	Vitamin D	131931092	4.36415e-12	0.068993	329247	-0.47779	6	C	T	0.16687
met-d-Gln	Glutamine	131931092	1.69981e-11	0.00556903		-0.0360995	6	C	T	0.165278
ieu-b-4865	Total Testosterone	131931092	2.29985e-11	0.00416929		-0.02788	6	C	T	0.165737
ukb-d-30810_raw	Phosphate	131931092	2.30303e-11	0.00052451	314658	-0.0035067	6	C	T	0.1668
ukb-d-30810_irnt	Phosphate	131931092	3.57437e-11	0.0032658	314658	-0.021622	6	C	T	0.1668
ebi-a-GCST90012113	Total testosterone levels	131931092	5.79963e-11	0.00408088	194453	-0.0253088	6	C	T	0.166576
ebi-a-GCST010118	Type 2 diabetes	131931092	1.93798e-10	0.0071	433540	0.0452	6	C	T	0.3322
ieu-b-109	HDL cholesterol	131931092	9.40005e-10	0.00256498		-0.0156939	6	C	T	0.165289
ieu-b-107	apolipoprotein A-I	131931092	1.29999e-09	0.00264167		-0.0160194	6	C	T	0.165287
ukb-d-30850_raw	Testosterone	131931092	2.15998e-08	0.0090844	312102	-0.050862	6	C	T	0.16668
ukb-b-19953	Body mass index (BMI)	131931092	4.20001e-08	0.00266206	461460	0.0145917	6	C	T	0.165055
ukb-b-6704	Arm fat mass (right)	131931092	4.39997e-08	0.00264634	454757	0.0144842	6	C	T	0.165036

### Sheet: rs7178572
trait	id	rsid	p	position	chr	beta	se	n	ea	nea	eaf
ENSG00000140391	eqtl-a-ENSG00000140391	rs7178572	9.22571e-204	77747190	15	0.380264	0.0124847	31684	G	A	0.691702
ENSG00000140368	eqtl-a-ENSG00000140368	rs7178572	2.89935e-52	77747190	15	0.194482	0.012784	31086	G	A	0.691702
ENSG00000140382	eqtl-a-ENSG00000140382	rs7178572	2.94103e-47	77747190	15	0.184735	0.0127943	30721	G	A	0.691702
ENSG00000259652	eqtl-a-ENSG00000259652	rs7178572	4.6153e-30	77747190	15	0.146146	0.0128296	5164	G	A	0.691702
Glycated haemoglobin	ukb-d-30750_irnt	rs7178572	5.21195e-30	77747190	15	0.028911	0.0025401	344182	G	A	0.71309
Type 2 diabetes	ebi-a-GCST010118	rs7178572	2.71581e-25	77747190	15	0.0717	0.0069	433540	G	A	0.3948
Glycated haemoglobin	ukb-d-30750_raw	rs7178572	3.46338e-21	77747190	15	0.16013	0.016948	344182	G	A	0.71309
ENSG00000269951	eqtl-a-ENSG00000269951	rs7178572	4.37724e-19	77747190	15	0.114732	0.0128522	4169	G	A	0.691702
ENSG00000173517	eqtl-a-ENSG00000173517	rs7178572	8.33873e-19	77747190	15	0.113814	0.0128528	26181	G	A	0.691702
Standing height	ukb-b-10787	rs7178572	4.19952e-18	77747190	15	-0.0125044	0.00144169	461950	G	A	0.712116
ENSG00000260787	eqtl-a-ENSG00000260787	rs7178572	4.15336e-16	77747190	15	0.104588	0.0128583	4994	G	A	0.691702
Type 2 diabetes	ebi-a-GCST006867	rs7178572	2.35885e-15	77747190	15	0.0628	0.0079	62892	G	A	0.713624
Type 2 diabetes	bbj-a-153	rs7178572	6.85015e-15	77747190	15	0.0658779	0.00845974		G	A	0.407417
Glucose	ukb-d-30740_irnt	rs7178572	2.95257e-13	77747190	15	0.020043	0.0027468	314916	G	A	0.71323
Impedance of arm (left)	ukb-b-19379	rs7178572	6.4003e-13	77747190	15	-0.0112028	0.00155795	454850	G	A	0.712186
Diabetes diagnosed by doctor	ukb-b-10753	rs7178572	8.10028e-13	77747190	15	0.00351168	0.000490458	461578	G	A	0.712085
ENSG00000116586	eqtl-a-ENSG00000116586	rs7178572	8.23569e-12	77747190	15	0.0879392	0.0128671	20202	G	A	0.691702
Impedance of arm (right)	ukb-b-7859	rs7178572	9.8992e-12	77747190	15	-0.0105678	0.00155231	454826	G	A	0.712182
Type 2 diabetes	ieu-a-23	rs7178572	1.50003e-11	77747190	15	0.0861777	0.0140459	104560	G	A
Type 2 diabetes	ebi-a-GCST005047	rs7178572	1.50003e-11	77747190	15	0.0861777	0.0138525	12171	G	A
25 hydroxyvitamin D level	ieu-b-4812	rs7178572	1.62368e-11	77747190	15	-0.01449	0.002151		G	A	0.711051
FVC	ieu-b-105	rs7178572	4.49987e-11	77747190	15	-0.0128651	0.00195274		G	A	0.711943
ENSG00000014914	eqtl-a-ENSG00000014914	rs7178572	8.2054e-11	77747190	15	0.0836086	0.0128692	31684	G	A	0.691702
Type 2 Diabetes	bbj-a-77	rs7178572	1.01899e-10	77747190	15	0.0601	0.0093		G	A	0.4074
Impedance of whole body	ukb-b-19921	rs7178572	1.2e-10	77747190	15	-0.0107616	0.00167193	454840	G	A	0.712186
Standing height	ukb-a-389	rs7178572	1.2234e-10	77747190	15	-0.0122673	0.00190586	336474	G	A	0.712972
white blood cell count	ieu-b-30	rs7178572	2.65003e-10	77747190	15	0.012812	0.002026	562241	G	A	0.711249
Non-cancer illness code, self-reported: diabetes	ukb-b-12948	rs7178572	4.20001e-10	77747190	15	0.00277398	0.000444155	462933	G	A	0.712112
Forced vital capacity (FVC), Best measure	ukb-b-14713	rs7178572	5.1e-10	77747190	15	-0.0123371	0.00198435	345665	G	A	0.711955
ENSG00000167202	eqtl-a-ENSG00000167202	rs7178572	6.59964e-10	77747190	15	-0.0794839	0.012871	31470	G	A	0.691702
Fasting glucose	ebi-a-GCST90002232	rs7178572	7.08598e-10	77747190	15	0.0121	0.0018	200622	G	A	0.679
Red blood cell (erythrocyte) count	ukb-d-30010_irnt	rs7178572	7.12016e-10	77747190	15	0.0138818	0.00225223	350475	G	A	0.713089
Treatment/medication code: metformin	ukb-b-14609	rs7178572	8.70001e-10	77747190	15	0.00218823	0.000356865	462933	G	A	0.712112
Impedance of arm (left)	ukb-a-273	rs7178572	1.15502e-09	77747190	15	-0.0115309	0.00189448	331292	G	A	0.712972
Forced vital capacity (FVC)	ukb-b-7953	rs7178572	1.29999e-09	77747190	15	-0.0109914	0.00181154	421986	G	A	0.711958
Serum 25-Hydroxyvitamin D levels	ebi-a-GCST90000614	rs7178572	1.59522e-09	77747190	15	-0.0132641	0.00219807	417580	G	A	0.712483
Glucose	ukb-d-30740_raw	rs7178572	7.94731e-09	77747190	15	0.019268	0.0033395	314916	G	A	0.71323
ENSG00000093072	eqtl-a-ENSG00000093072	rs7178572	9.50123e-09	77747190	15	0.0738844	0.0128734	31300	G	A	0.691702
Impedance of whole body	ukb-a-269	rs7178572	1.2652e-08	77747190	15	-0.0116411	0.00204559	331284	G	A	0.712972
Impedance of arm (right)	ukb-a-272	rs7178572	1.49824e-08	77747190	15	-0.0106811	0.00188649	331279	G	A	0.712972
Hemoglobin A1c	bbj-a-26	rs7178572	1.884e-08	77747190	15	0.03918	0.006969		G	A	0.4065
Type 2 diabetes	ieu-a-24	rs7178572	2.17e-08	77747190	15	0.0721514	0.0128786	80636	G	A
Hand grip strength (left)	ukb-b-7478	rs7178572	2.59998e-08	77747190	15	-0.00911967	0.00163843	461026	G	A	0.712142
Forced vital capacity (FVC)	ukb-a-336	rs7178572	4.36958e-08	77747190	15	-0.0119169	0.00217646	307638	G	A	0.712972
White blood cell (leukocyte) count	ukb-d-30000_irnt	rs7178572	4.42293e-08	77747190	15	0.0143933	0.00262978	350470	G	A	0.713088

### Sheet: rs7930750
ID	Trait	Position	P	SE	N	Beta	CHR	EA	NEA	EAF
ebi-a-GCST90000615	Serum 25-Hydroxyvitamin D levels	14452133	1.2388e-296	0.00204951	417580	-0.0754443	11	T	C	0.367808
ebi-a-GCST90000616	Serum 25-Hydroxyvitamin D levels	14452133	9.09913e-294	0.00204998	417580	-0.0750934	11	T	C	0.367774
ebi-a-GCST90000614	Serum 25-Hydroxyvitamin D levels	14452133	1.87932e-277	0.00208171	417580	-0.0740917	11	T	C	0.367774
ukb-d-30890_raw	Vitamin D	14452133	9.66051e-237	0.053438	329247	-1.7571	11	T	C	0.36756
ebi-a-GCST90000618	Serum 25-Hydroxyvitamin D levels	14452133	6.60693e-199	0.00211565	496946	-0.0636594	11	T	C	0.369506
ieu-b-4812	25 hydroxyvitamin D level	14452133	1.09648e-194	0.002012		-0.059888	11	T	C	0.368144
ukb-d-30890_irnt	Vitamin D	14452133	3.41979e-182	0.0025477	329247	-0.073378	11	T	C	0.36756
ebi-a-GCST90000617	Serum 25-Hydroxyvitamin D levels	14452133	1.56315e-179	0.0020539	417580	-0.0586811	11	T	C	0.367808
eqtl-a-ENSG00000152270	ENSG00000152270	14452133	4.6153e-26	0.0121674	31560	0.128476	11	T	C	0.387748
bbj-a-70	Height	14452133	1.39991e-13	0.00309787		-0.0212724	11	T	C	0.49675
ukb-b-15590	Hip circumference	14452133	1.29999e-10	0.0020716	462117	-0.013321	11	T	C	0.369785
eqtl-a-ENSG00000133818	ENSG00000133818	14452133	7.18323e-10	0.0121989	11487	0.075171	11	T	C	0.387748
ieu-b-39	diastolic blood pressure	14452133	7.81304e-10	0.0179	749217	0.1102	11	T	C	0.3717
ukb-b-17271	Leg predicted mass (left)	14452133	2.19999e-08	0.00134522	454799	-0.00752577	11	T	C	0.369875
ukb-b-11842	Weight	14452133	2.30001e-08	0.00180363	461632	-0.0100803	11	T	C	0.36982
ukb-b-16099	Leg fat-free mass (left)	14452133	2.69998e-08	0.00135406	454805	-0.00753211	11	T	C	0.369875
ukb-b-12039	Weight	14452133	3.2e-08	0.00181674	454893	-0.0100453	11	T	C	0.369866
ukb-a-388	Hip circumference	14452133	4.28736e-08	0.00250232	336601	-0.0137095	11	T	C	0.36794

### Sheet: rs7828742
ID	Trait	Position	P	SE	N	Beta	CHR	EA	NEA	EAF
ebi-a-GCST90000614	Serum 25-Hydroxyvitamin D levels	116960729	2.1732e-30	0.0020573	417580	-0.0235701	8	G	A	0.600942
ebi-a-GCST90000616	Serum 25-Hydroxyvitamin D levels	116960729	1.12279e-28	0.00202594	417580	-0.022508	8	G	A	0.600942
ieu-b-4812	25 hydroxyvitamin D level	116960729	3.05703e-28	0.00199		-0.02193	8	G	A	0.596853
ebi-a-GCST90000618	Serum 25-Hydroxyvitamin D levels	116960729	3.91652e-28	0.00209471	496946	-0.0230371	8	G	A	0.601863
ebi-a-GCST90000615	Serum 25-Hydroxyvitamin D levels	116960729	1.92708e-27	0.00202546	417580	-0.0219826	8	G	A	0.600898
ukb-d-30710_irnt	C-reactive protein	116960729	5.94155e-27	0.0024497	343524	0.026336	8	G	A	0.5981
ebi-a-GCST90000617	Serum 25-Hydroxyvitamin D levels	116960729	6.77954e-26	0.0020298	417580	-0.0213593	8	G	A	0.600898
ebi-a-GCST90012111	Sex hormone-binding globulin levels	116960729	3.19963e-22	0.000957762	370125	-0.00878515	8	G	A	0.599363
ebi-a-GCST90012110	Sex hormone-binding globulin levels adjusted for BMI	116960729	1.10002e-20	0.000859722	368929	-0.00750701	8	G	A	0.599315
ukb-d-30890_irnt	Vitamin D	116960729	8.56841e-18	0.0025104	329247	-0.02157	8	G	A	0.59795
ukb-d-30890_raw	Vitamin D	116960729	1.41254e-17	0.052676	329247	-0.44957	8	G	A	0.59795
ieu-b-31	monocyte cell count	116960729	1.81009e-16	0.001924	519113	0.015857	8	G	A	0.602154
ukb-d-30770_irnt	IGF-1	116960729	5.32476e-16	0.0023811	342439	-0.019297	8	G	A	0.5981
ukb-d-30830_irnt	SHBG	116960729	9.3994e-16	0.002324	312215	-0.018673	8	G	A	0.5982
ebi-a-GCST90012107	Sex hormone-binding globulin levels	116960729	1.59993e-15	0.00145757	189473	-0.0108785	8	G	A	0.599208
ebi-a-GCST90012106	Sex hormone-binding globulin levels adjusted for BMI	116960729	5.50047e-15	0.00126806	188908	-0.00957041	8	G	A	0.599146
ukb-d-30770_raw	IGF-1	116960729	1.6493e-14	0.013505	342439	-0.10366	8	G	A	0.5981
ukb-d-30830_raw	SHBG	116960729	6.85173e-14	0.065098	312215	-0.48765	8	G	A	0.5982
ieu-b-35	C-Reactive protein level	116960729	3.11028e-13	0.003734	204402	0.027241	8	G	A	0.602523
ieu-b-4870	Sex hormone binding globulin (SHBG)	116960729	9.60064e-13	0.00303725		-0.0216736	8	G	A	0.600202
ieu-b-107	apolipoprotein A-I	116960729	5.00035e-11	0.00201034		0.0132094	8	G	A	0.600653
ukb-a-303	Hair/balding pattern: Pattern 4	116960729	8.9043e-11	0.00142555	154988	-0.00924457	8	G	A	0.597349
met-d-Gly	Glycine	116960729	7.59994e-10	0.00400575		-0.0240691	8	G	A	0.599784
ukb-d-30130_irnt	Monocyte count	116960729	1.34602e-09	0.0023733	349856	0.0143869	8	G	A	0.598249
ukb-d-30190_irnt	Monocyte percentage	116960729	1.92017e-09	0.00236945	349861	0.0142275	8	G	A	0.598252
ukb-d-2395_1	Hair/balding pattern: Pattern 1	116960729	2.64704e-09	0.00165553	165649	0.00985443	8	G	A	0.59869
ukb-d-30710_raw	C-reactive protein	116960729	3.56517e-09	0.010828	343524	0.063923	8	G	A	0.5981
ieu-b-109	HDL cholesterol	116960729	5.39995e-09	0.00194745		0.0113618	8	G	A	0.600773
ukb-b-12854	Arm fat percentage (right)	116960729	6.19998e-09	0.0015721	454789	0.00913475	8	G	A	0.600589
ebi-a-GCST90012109	Sex hormone-binding globulin levels	116960729	1.79999e-08	0.00126366	180726	-0.00702366	8	G	A	0.599548
met-d-L_HDL_TG	Triglycerides in large HDL	116960729	2.19999e-08	0.00407297		0.0214225	8	G	A	0.599839
ebi-a-GCST90012113	Total testosterone levels	116960729	2.5e-08	0.00311604	194453	-0.0167984	8	G	A	0.59979
ukb-d-30630_irnt	Apoliprotein A	116960729	4.48301e-08	0.002374	313387	0.012988	8	G	A	0.59807
ieu-b-4871	Sex hormone binding globulin (SHBG)	116960729	4.49997e-08	0.00325475		-0.0178056	8	G	A	0.601318
ukb-d-30630_raw	Apoliprotein A	116960729	4.70414e-08	0.00064387	313387	0.003517	8	G	A	0.59807

### Sheet: rs55886116
ID	Trait	Position	P	SE	N	Beta	CHR	EA	NEA	EAF
eqtl-a-ENSG00000115507	ENSG00000115507	63068489	1.20116e-38	0.0137384	26563	-0.178617	2	T	G	0.245951
ieu-b-85	Prostate cancer	63068489	1.66112e-15	0.0098	140254	-0.0778	2	T	G	0.213
ebi-a-GCST006085	Prostate cancer	63068489	1.66112e-15	0.0098	140254	-0.0778	2	T	G	0.213
ebi-a-GCST90002412	Low density lipoprotein cholesterol levels	63068489	2.90001e-15	0.00236412	431167	-0.0186676	2	T	G	0.201076
ieu-b-4812	25 hydroxyvitamin D level	63068489	5.12637e-09	0.002478		0.014479	2	T	G	0.200874
ukb-d-30730_irnt	Gamma glutamyltransferase	63068489	7.44063e-08	0.0027863	344104	0.014991	2	T	G	0.19956
ieu-b-108	apolipoprotein B	63068489	7.90005e-08	0.00258746		-0.0138955	2	T	G	0.201442

### Sheet: rs6773343
ID	Trait	Position	P	SE	N	Beta	CHR	EA	NEA	EAF
ukb-d-30700_irnt	Creatinine	141825598	3.19595e-45	0.0021681	344104	0.030601	3	T	C	0.72361
ukb-d-30700_raw	Creatinine	141825598	6.04366e-22	0.041953	344104	0.40398	3	T	C	0.72361
ukb-d-30880_irnt	Urate	141825598	1.2841e-21	0.0022747	343836	0.021727	3	T	C	0.72365
ukb-d-30880_raw	Urate	141825598	1.77215e-20	0.18355	343836	1.7026	3	T	C	0.72365
ebi-a-GCST007344	Estimated glomerular filtration rate	141825598	2.0179e-15	0.1053	143658	-0.4871	3	T	C	0.7199
ieu-a-1104	Serum creatinine (eGFRcrea)	141825598	1.50003e-14	0.001	118374	-0.0078	3	T	C	0.735
ebi-a-GCST003401	Glomerular filtration rate in non diabetics (creatinine)	141825598	1.50003e-14	0.001	118448	-0.0078	3	T	C	0.735
ieu-a-1105	Serum creatinine (eGFRcrea)	141825598	1.59993e-13	0.001	133724	-0.0072	3	T	C	0.735
ebi-a-GCST003372	Glomerular filtration rate (creatinine)	141825598	1.59993e-13	0.001	133413	-0.0072	3	T	C	0.735
ukb-d-30720_irnt	Cystatin C	141825598	2.40713e-11	0.0024366	344264	0.016274	3	T	C	0.72364
ebi-a-GCST90000615	Serum 25-Hydroxyvitamin D levels	141825598	7.49031e-11	0.00219827	417580	0.0143118	3	T	C	0.724724
ebi-a-GCST90000618	Serum 25-Hydroxyvitamin D levels	141825598	1.00642e-10	0.00227173	496946	0.0146889	3	T	C	0.724491
ebi-a-GCST90000616	Serum 25-Hydroxyvitamin D levels	141825598	1.07006e-10	0.00219856	417580	0.0141955	3	T	C	0.724716
ukb-d-30260_irnt	Mean reticulocyte volume	141825598	1.40686e-09	0.00267801	344728	0.016215	3	T	C	0.723789
ebi-a-GCST90000614	Serum 25-Hydroxyvitamin D levels	141825598	2.68701e-09	0.00223252	417580	0.0132827	3	T	C	0.724716
ieu-b-32	lymphocyte cell count	141825598	3.32001e-09	0.002111	524921	-0.012495	3	T	C	0.725213
ebi-a-GCST90000617	Serum 25-Hydroxyvitamin D levels	141825598	3.60853e-09	0.00220298	417580	0.0130002	3	T	C	0.724724
ieu-b-4812	25 hydroxyvitamin D level	141825598	5.20044e-09	0.002171		0.01268	3	T	C	0.720232
met-d-Creatinine	Creatinine	141825598	2.39999e-08	0.00400455		0.0223348	3	T	C	0.727529

### Sheet: rs2934744
ID	Trait	Position	P	SE	N	Beta	CHR	EA	NEA	EAF
ieu-b-111	triglycerides	63048045	1.39959e-305	0.00207777		-0.077638	1	C	A	0.352861
ukb-d-30870_irnt	Triglycerides	63048045	1.07152e-239	0.0024241	343992	-0.080206	1	C	A	0.3548
ukb-d-30870_raw	Triglycerides	63048045	5.63638e-221	0.0025049	343992	-0.079542	1	C	A	0.3548
ebi-a-GCST90002412	Low density lipoprotein cholesterol levels	63048045	2.50035e-171	0.00197741	431167	-0.0551746	1	C	A	0.352869
met-d-M_HDL_TG	Triglycerides in medium HDL	63048045	6.80769e-146	0.00426831		-0.107574	1	C	A	0.352881
met-d-HDL_TG	Triglycerides in HDL	63048045	1.99986e-134	0.0042618		-0.103173	1	C	A	0.352881
met-d-S_LDL_CE_pct	Cholesteryl esters to total lipids ratio in small LDL	63048045	6.99842e-125	0.00431446		-0.100594	1	C	A	0.352881
met-d-PUFA	Polyunsaturated fatty acids	63048045	9.50605e-119	0.00421483		-0.0954638	1	C	A	0.352912
ukb-d-30690_raw	Cholesterol	63048045	1.02329e-115	0.0027687	344278	-0.063332	1	C	A	0.3548
met-d-Total_FA	Total fatty acids	63048045	4.10204e-114	0.00428724		-0.0952443	1	C	A	0.352912
ukb-d-30690_irnt	Cholesterol	63048045	5.80764e-112	0.0024233	344278	-0.054508	1	C	A	0.3548
met-d-L_HDL_TG	Triglycerides in large HDL	63048045	1.30017e-107	0.00414986		-0.0896637	1	C	A	0.352881
met-d-Omega_6	Omega-6 fatty acids	63048045	3.09742e-106	0.00422054		-0.0904976	1	C	A	0.352912
met-d-MUFA	Monounsaturated fatty acids	63048045	3.99945e-104	0.00427782		-0.0909245	1	C	A	0.352912
met-d-S_LDL_PL_pct	Phospholipids to total lipids ratio in small LDL	63048045	5.10505e-104	0.0043138		0.0919388	1	C	A	0.352881
met-d-S_HDL_C_pct	Cholesterol to total lipids ratio in small HDL	63048045	3.59749e-101	0.00427119		0.0894224	1	C	A	0.352881
met-d-S_LDL_FC_pct	Free cholesterol to total lipids ratio in small LDL	63048045	6.90081e-99	0.00418823		0.0862246	1	C	A	0.352881
met-d-LA	Linoleic acid	63048045	5.00035e-96	0.0042389		-0.0863732	1	C	A	0.352912
met-d-S_VLDL_TG	Triglycerides in small VLDL	63048045	3.80014e-95	0.00419366		-0.085223	1	C	A	0.352881
ieu-b-107	apolipoprotein A-I	63048045	2.70023e-94	0.00205057		-0.0422442	1	C	A	0.352839
met-d-Total_TG	Total triglycerides	63048045	2.39994e-92	0.00418316		-0.0835585	1	C	A	0.352881
met-d-S_HDL_TG	Triglycerides in small HDL	63048045	4.30031e-92	0.00419096		-0.0837049	1	C	A	0.352881
met-d-XXL_VLDL_C	Cholesterol in chylomicrons and extremely large VLDL	63048045	1.29987e-91	0.0041655		-0.0825169	1	C	A	0.352881
met-d-S_HDL_CE_pct	Cholesteryl esters to total lipids ratio in small HDL	63048045	1.29987e-91	0.00426152		0.0848336	1	C	A	0.352881
met-d-XXL_VLDL_FC	Free cholesterol in chylomicrons and extremely large VLDL	63048045	6.4998e-91	0.00416403		-0.0820008	1	C	A	0.352881
met-d-Phosphoglyc	Phosphoglycerides	63048045	6.90081e-90	0.00409346		-0.0808798	1	C	A	0.352912
met-d-XXL_VLDL_CE	Cholesteryl esters in chylomicrons and extremely large VLDL	63048045	1.10002e-89	0.00417413		-0.0819153	1	C	A	0.352881
met-d-VLDL_L	Total lipids in VLDL	63048045	3.40017e-86	0.0042371		-0.0816974	1	C	A	0.352881
met-d-Phosphatidylc	Phosphatidylcholines	63048045	5.00035e-86	0.00404891		-0.0781243	1	C	A	0.352912
met-d-M_VLDL_TG	Triglycerides in medium VLDL	63048045	1.9002e-85	0.0041986		-0.0808144	1	C	A	0.352881
met-d-VLDL_TG	Triglycerides in VLDL	63048045	7.39946e-85	0.00415876		-0.0795768	1	C	A	0.352881
met-d-XS_VLDL_TG	Triglycerides in very small VLDL	63048045	8.4004e-84	0.0042553		-0.0813825	1	C	A	0.352881
met-d-SFA	Saturated fatty acids	63048045	2.49977e-83	0.00428323		-0.0817662	1	C	A	0.352912
met-d-XXL_VLDL_PL	Phospholipids in chylomicrons and extremely large VLDL	63048045	6.79986e-83	0.00414828		-0.0779004	1	C	A	0.352881
ukb-d-30110_irnt	Platelet distribution width	63048045	7.17133e-83	0.00247179	350470	-0.0476813	1	C	A	0.354742
met-d-XL_HDL_TG	Triglycerides in very large HDL	63048045	2.80027e-81	0.00424586		-0.0794038	1	C	A	0.352881
met-d-XXL_VLDL_P	Concentration of chylomicrons and extremely large VLDL particles	63048045	4.49987e-81	0.00415743		-0.0772371	1	C	A	0.352881
met-d-VLDL_PL	Phospholipids in VLDL	63048045	8.69961e-81	0.00426851		-0.0796371	1	C	A	0.352881
met-d-S_HDL_PL	Phospholipids in small HDL	63048045	1.10002e-79	0.00428414		-0.0804226	1	C	A	0.352881
met-d-XL_VLDL_FC	Free cholesterol in very large VLDL	63048045	8.4004e-79	0.00418601		-0.0770929	1	C	A	0.352881
met-d-M_HDL_CE_pct	Cholesteryl esters to total lipids ratio in medium HDL	63048045	6.00067e-78	0.00419187		0.0775806	1	C	A	0.352881
met-d-M_HDL_TG_pct	Triglycerides to total lipids ratio in medium HDL	63048045	1.29987e-77	0.0041458		-0.0760851	1	C	A	0.352881
met-d-M_LDL_FC_pct	Free cholesterol to total lipids ratio in medium LDL	63048045	2.39994e-77	0.00414008		0.075751	1	C	A	0.352881
met-d-XXL_VLDL_L	Total lipids in chylomicrons and extremely large VLDL	63048045	3.90032e-77	0.00416349		-0.0752689	1	C	A	0.352881
met-d-S_LDL_TG	Triglycerides in small LDL	63048045	7.50067e-77	0.0042158		-0.0764476	1	C	A	0.352881
met-d-XL_VLDL_PL	Phospholipids in very large VLDL	63048045	1.29987e-75	0.00417061		-0.0752525	1	C	A	0.352881
met-d-XL_VLDL_C	Cholesterol in very large VLDL	63048045	1.59993e-75	0.00422079		-0.075955	1	C	A	0.352881
met-d-L_VLDL_P	Concentration of large VLDL particles	63048045	2.70023e-75	0.00417273		-0.0752887	1	C	A	0.352881
met-d-S_VLDL_L	Total lipids in small VLDL	63048045	2.99985e-75	0.0042782		-0.0770768	1	C	A	0.352881
met-d-L_VLDL_C	Cholesterol in large VLDL	63048045	6.4998e-75	0.00422667		-0.0758677	1	C	A	0.352881
met-d-L_VLDL_PL	Phospholipids in large VLDL	63048045	8.69961e-75	0.00416962		-0.0749392	1	C	A	0.352881
met-d-S_VLDL_P	Concentration of small VLDL particles	63048045	1.99986e-74	0.00426566		-0.0763587	1	C	A	0.352881
met-d-XL_VLDL_L	Total lipids in very large VLDL	63048045	2.39994e-74	0.00415825		-0.0744514	1	C	A	0.352881
met-d-L_VLDL_L	Total lipids in large VLDL	63048045	3.10027e-74	0.00417635		-0.0748982	1	C	A	0.352881
met-d-XL_VLDL_P	Concentration of very large VLDL particles	63048045	1.50003e-73	0.00415377		-0.0739749	1	C	A	0.352881
met-d-L_VLDL_CE	Cholesteryl esters in large VLDL	63048045	1.59993e-73	0.00426951		-0.0760131	1	C	A	0.352881
met-d-Cholines	Total cholines	63048045	3.10027e-73	0.00406439		-0.07229	1	C	A	0.352912
met-d-VLDL_FC	Free cholesterol in VLDL	63048045	8.10028e-73	0.0042891		-0.0758276	1	C	A	0.352881
met-d-L_VLDL_FC	Free cholesterol in large VLDL	63048045	4.60045e-72	0.00418011		-0.0736474	1	C	A	0.352881
met-d-VLDL_P	Concentration of VLDL particles	63048045	6.90081e-72	0.00429751		-0.0754866	1	C	A	0.352881
met-d-Total_PL	Total phospholipids in lipoprotein particles	63048045	2.70023e-71	0.00411524		-0.0720651	1	C	A	0.352881
met-d-IDL_FC_pct	Free cholesterol to total lipids ratio in IDL	63048045	2.19989e-70	0.00428956		0.0752912	1	C	A	0.352881
met-d-M_VLDL_L	Total lipids in medium VLDL	63048045	8.00018e-70	0.00429157		-0.0743091	1	C	A	0.352881
met-d-XL_VLDL_TG	Triglycerides in very large VLDL	63048045	1.39991e-69	0.00413367		-0.0713822	1	C	A	0.352881
met-d-L_VLDL_TG	Triglycerides in large VLDL	63048045	1.50003e-69	0.00415836		-0.0719805	1	C	A	0.352881
ieu-b-110	LDL cholesterol	63048045	1.69981e-69	0.00217834		-0.0383874	1	C	A	0.352838
met-d-Total_L	Total lipids in lipoprotein particles	63048045	1.10002e-68	0.00425161		-0.0728404	1	C	A	0.352881
met-d-XL_VLDL_CE	Cholesteryl esters in very large VLDL	63048045	2.09991e-68	0.00425337		-0.072837	1	C	A	0.352881
met-d-XXL_VLDL_TG	Triglycerides in chylomicrons and extremely large VLDL	63048045	8.49963e-68	0.00417172		-0.0705393	1	C	A	0.352881
met-d-Omega_3	Omega-3 fatty acids	63048045	2.99985e-65	0.00425424		-0.0706293	1	C	A	0.352912
met-d-VLDL_C	VLDL cholesterol	63048045	1.59993e-63	0.00431511		-0.070983	1	C	A	0.352881
ukb-d-30630_irnt	Apoliprotein A	63048045	3.19742e-63	0.0024219	313387	-0.040659	1	C	A	0.35489
met-d-S_HDL_L	Total lipids in small HDL	63048045	7.59976e-63	0.00430723		-0.071873	1	C	A	0.352881
met-d-IDL_TG	Triglycerides in IDL	63048045	2.99985e-62	0.00427104		-0.0703114	1	C	A	0.352881
met-d-XL_HDL_TG_pct	Triglycerides to total lipids ratio in very large HDL	63048045	2.99985e-62	0.00407202		-0.0667834	1	C	A	0.352871
met-d-M_LDL_CE_pct	Cholesteryl esters to total lipids ratio in medium LDL	63048045	5.50047e-62	0.00430482		-0.0711576	1	C	A	0.352881
ukb-d-30780_raw	LDL direct	63048045	7.36038e-62	0.0021407	343621	-0.035536	1	C	A	0.3548
met-d-L_HDL_TG_pct	Triglycerides to total lipids ratio in large HDL	63048045	1e-61	0.00408016		-0.0665951	1	C	A	0.352881
ukb-d-30630_raw	Apoliprotein A	63048045	4.12192e-59	0.00065689	313387	-0.010652	1	C	A	0.35489
met-d-VLDL_size	Average diameter for VLDL particles	63048045	6.09958e-59	0.00402872		-0.063393	1	C	A	0.352881
ukb-d-30780_irnt	LDL direct	63048045	8.22432e-59	0.0024632	343621	-0.039837	1	C	A	0.3548
met-d-XS_VLDL_L	Total lipids in very small VLDL	63048045	5.79963e-58	0.00424762		-0.0669263	1	C	A	0.352881
met-d-S_HDL_PL_pct	Phospholipids to total lipids ratio in small HDL	63048045	6.29941e-58	0.00417738		-0.0661798	1	C	A	0.352881
met-d-XS_VLDL_PL	Phospholipids in very small VLDL	63048045	2.90001e-57	0.00426079		-0.0669769	1	C	A	0.352881
met-d-M_HDL_C_pct	Cholesterol to total lipids ratio in medium HDL	63048045	4.10015e-57	0.00411519		0.0648142	1	C	A	0.352881
met-d-S_LDL_TG_pct	Triglycerides to total lipids ratio in small LDL	63048045	4.90004e-57	0.00418743		-0.0650931	1	C	A	0.352881
met-d-M_VLDL_PL	Phospholipids in medium VLDL	63048045	2.39994e-56	0.00431435		-0.0666639	1	C	A	0.352881
met-d-M_VLDL_P	Concentration of medium VLDL particles	63048045	2.70023e-56	0.00431044		-0.0665567	1	C	A	0.352881
met-d-S_HDL_TG_pct	Triglycerides to total lipids ratio in small HDL	63048045	2.39994e-54	0.0041115		-0.0629753	1	C	A	0.352881
met-d-VLDL_CE	Cholesteryl esters in VLDL	63048045	6.59933e-54	0.0043224		-0.0654385	1	C	A	0.352881
met-d-S_VLDL_PL	Phospholipids in small VLDL	63048045	3.80014e-53	0.00431256		-0.0648417	1	C	A	0.352881
met-d-L_HDL_CE_pct	Cholesteryl esters to total lipids ratio in large HDL	63048045	1.39991e-52	0.00413461		0.0628426	1	C	A	0.352881
met-d-S_HDL_FC	Free cholesterol in small HDL	63048045	6.89922e-49	0.00424368		-0.0618083	1	C	A	0.352881
met-d-M_HDL_PL	Phospholipids in medium HDL	63048045	4.60045e-48	0.00404071		-0.0580417	1	C	A	0.352881
met-d-M_LDL_TG	Triglycerides in medium LDL	63048045	6.09958e-48	0.00425791		-0.0611375	1	C	A	0.352881
met-d-LDL_TG	Triglycerides in LDL	63048045	1.9002e-47	0.00427389		-0.0611961	1	C	A	0.352881
met-d-XS_VLDL_P	Concentration of very small VLDL particles	63048045	2.19989e-47	0.00426379		-0.0604135	1	C	A	0.352881
met-d-L_HDL_C_pct	Cholesterol to total lipids ratio in large HDL	63048045	7.39946e-47	0.00407281		0.0580561	1	C	A	0.352881
met-d-M_VLDL_FC	Free cholesterol in medium VLDL	63048045	1.59993e-43	0.00432044		-0.0584147	1	C	A	0.352881
met-d-S_VLDL_CE	Cholesteryl esters in small VLDL	63048045	9.20026e-43	0.00431525		-0.0581929	1	C	A	0.352881
ieu-b-108	apolipoprotein B	63048045	2.90001e-42	0.00216873		-0.0295453	1	C	A	0.353004
met-d-TG_by_PG	Ratio of triglycerides to phosphoglycerides	63048045	6.89922e-42	0.00401109		-0.0536562	1	C	A	0.352912
met-d-L_VLDL_PL_pct	Phospholipids to total lipids ratio in large VLDL	63048045	9.09913e-42	0.00419633		-0.0562359	1	C	A	0.352897
met-d-XS_VLDL_FC	Free cholesterol in very small VLDL	63048045	1e-41	0.0042461		-0.0561023	1	C	A	0.352881
met-d-MUFA_pct	Ratio of monounsaturated fatty acids to total fatty acids	63048045	2.39994e-41	0.00414242		-0.0552134	1	C	A	0.352912
met-d-L_LDL_FC_pct	Free cholesterol to total lipids ratio in large LDL	63048045	3.29989e-41	0.00411854		0.0549777	1	C	A	0.352881
met-d-Remnant_C	Remnant cholesterol (non-HDL, non-LDL -cholesterol)	63048045	8.19974e-41	0.00429357		-0.0555583	1	C	A	0.352881
met-d-S_VLDL_C	Cholesterol in small VLDL	63048045	1.10002e-40	0.00432042		-0.0565987	1	C	A	0.352881
met-d-L_LDL_TG	Triglycerides in large LDL	63048045	2.29985e-40	0.00428225		-0.0565709	1	C	A	0.352881
met-d-XL_HDL_C_pct	Cholesterol to total lipids ratio in very large HDL	63048045	2.99985e-40	0.00412846		0.0537124	1	C	A	0.352871
ukb-d-30640_raw	Apoliprotein B	63048045	1.74301e-39	0.00059118	342590	-0.007774	1	C	A	0.35497
met-d-M_LDL_PL_pct	Phospholipids to total lipids ratio in medium LDL	63048045	2.19989e-38	0.00432143		0.0560686	1	C	A	0.352881
ukb-d-30640_irnt	Apoliprotein B	63048045	1.76441e-36	0.0024828	342590	-0.031322	1	C	A	0.35497
met-d-M_HDL_L	Total lipids in medium HDL	63048045	2.09991e-36	0.00401179		-0.0496677	1	C	A	0.352881
met-d-XS_VLDL_FC_pct	Free cholesterol to total lipids ratio in very small VLDL	63048045	5.50047e-36	0.00429085		0.0528529	1	C	A	0.352881
met-d-S_VLDL_FC	Free cholesterol in small VLDL	63048045	2.99985e-35	0.00432183		-0.0522408	1	C	A	0.352881
met-d-Total_FC	Total free cholesterol	63048045	8.30042e-35	0.00422136		-0.0503745	1	C	A	0.352881
met-d-Total_P	Total concentration of lipoprotein particles	63048045	4.30031e-34	0.00406763		-0.0485673	1	C	A	0.352881
met-d-XS_VLDL_C	Cholesterol in very small VLDL	63048045	1.69981e-32	0.00419412		-0.0483454	1	C	A	0.352881
met-d-HDL_PL	Phospholipids in HDL	63048045	1.99986e-32	0.0039067		-0.04551	1	C	A	0.352881
met-d-Omega_6_pct	Ratio of omega-6 fatty acids to total fatty acids	63048045	3.69999e-32	0.00420718		0.0494428	1	C	A	0.352912
met-d-M_VLDL_CE_pct	Cholesteryl esters to total lipids ratio in medium VLDL	63048045	7.39946e-32	0.00405641		0.0469939	1	C	A	0.352881
met-d-PUFA_by_MUFA	Ratio of polyunsaturated fatty acids to monounsaturated fatty acids	63048045	1.20005e-31	0.00414422		0.0482707	1	C	A	0.352912
met-d-S_VLDL_PL_pct	Phospholipids to total lipids ratio in small VLDL	63048045	2.39994e-31	0.00413408		0.0475443	1	C	A	0.352881
ebi-a-GCST004616	Platelet distribution width	63048045	3.66016e-31	0.0037465	164433	-0.0434974	1	C	A	0.3544
met-d-ApoA1	Apolipoprotein A1	63048045	6.4998e-31	0.00395506		-0.0447797	1	C	A	0.352881
met-d-M_HDL_P	Concentration of medium HDL particles	63048045	1.39991e-30	0.00398115		-0.0448343	1	C	A	0.352881
met-d-XL_VLDL_CE_pct	Cholesteryl esters to total lipids ratio in very large VLDL	63048045	1.99986e-30	0.00414573		0.0462102	1	C	A	0.352669
met-d-S_VLDL_FC_pct	Free cholesterol to total lipids ratio in small VLDL	63048045	9.49948e-30	0.00412573		0.0462067	1	C	A	0.352881
met-d-S_HDL_P	Concentration of small HDL particles	63048045	3.10027e-29	0.00432371		-0.0484446	1	C	A	0.352881
met-d-HDL_P	Concentration of HDL particles	63048045	1e-28	0.00405851		-0.0440788	1	C	A	0.352881
met-d-XL_HDL_CE_pct	Cholesteryl esters to total lipids ratio in very large HDL	63048045	1e-28	0.00432076		0.0474522	1	C	A	0.352871
met-d-S_VLDL_TG_pct	Triglycerides to total lipids ratio in small VLDL	63048045	3.10027e-28	0.00418002		-0.0454152	1	C	A	0.352881
met-d-XS_VLDL_CE	Cholesteryl esters in very small VLDL	63048045	4.40048e-28	0.00416954		-0.0444174	1	C	A	0.352881
ebi-a-GCST90000614	Serum 25-Hydroxyvitamin D levels	63048045	1.31583e-27	0.0020849	417580	0.0227002	1	C	A	0.355093
met-d-M_VLDL_C_pct	Cholesterol to total lipids ratio in medium VLDL	63048045	1.39991e-27	0.00406708		0.0436087	1	C	A	0.352881
met-d-S_LDL_CE	Cholesteryl esters in small LDL	63048045	6.90081e-27	0.00432361		-0.0449112	1	C	A	0.352881
ebi-a-GCST90000615	Serum 25-Hydroxyvitamin D levels	63048045	8.37722e-27	0.00205281	417580	0.0220021	1	C	A	0.355127
ieu-b-4812	25 hydroxyvitamin D level	63048045	3.95913e-26	0.002119		0.022405	1	C	A	0.356454
met-d-S_VLDL_C_pct	Cholesterol to total lipids ratio in small VLDL	63048045	6.4003e-26	0.00420331		0.0434733	1	C	A	0.352881
met-d-XL_VLDL_C_pct	Cholesterol to total lipids ratio in very large VLDL	63048045	9.09913e-26	0.00414374		0.042314	1	C	A	0.352669
met-d-M_LDL_CE	Cholesteryl esters in medium LDL	63048045	1.99986e-25	0.00432782		-0.0437159	1	C	A	0.352881
met-d-non_HDL_C	Total cholesterol minus HDL-C	63048045	2.90001e-25	0.00429786		-0.0430035	1	C	A	0.352881
met-d-Total_C	Total cholesterol	63048045	3.40017e-25	0.00418308		-0.0420122	1	C	A	0.352881
met-d-M_HDL_PL_pct	Phospholipids to total lipids ratio in medium HDL	63048045	4.10015e-25	0.00409954		-0.0425551	1	C	A	0.352881
met-d-ApoB	Apolipoprotein B	63048045	1.99986e-24	0.0043153		-0.0422622	1	C	A	0.352881
ebi-a-GCST90000617	Serum 25-Hydroxyvitamin D levels	63048045	2.93022e-24	0.00205721	417580	0.0209053	1	C	A	0.355127
met-d-Omega_6_by_Omega_3	Ratio of omega-6 fatty acids to omega-3 fatty acids	63048045	3.29989e-24	0.0042806		0.0424372	1	C	A	0.352912
met-d-M_HDL_FC	Free cholesterol in medium HDL	63048045	1.80011e-23	0.0039332		-0.0384571	1	C	A	0.352881
met-d-M_VLDL_C	Cholesterol in medium VLDL	63048045	2.99985e-23	0.00430913		-0.0412594	1	C	A	0.352881
met-d-S_LDL_P	Concentration of small LDL particles	63048045	4.79954e-23	0.00432527		-0.041337	1	C	A	0.352881
met-d-HDL_L	Total lipids in HDL	63048045	1.20005e-22	0.00388079		-0.0372408	1	C	A	0.352881
met-d-M_LDL_P	Concentration of medium LDL particles	63048045	5.10035e-22	0.0043345		-0.0404738	1	C	A	0.352881
met-d-M_VLDL_TG_pct	Triglycerides to total lipids ratio in medium VLDL	63048045	8.60003e-22	0.00408069		-0.0384655	1	C	A	0.352881
met-d-Total_CE	Total esterified cholesterol	63048045	2.09991e-21	0.00416807		-0.038335	1	C	A	0.352881
ieu-b-5089	LDL cholesterol	63048045	6.09958e-21	0.00324991		-0.030663	1	C	A	0.352895
met-d-GlycA	Glycoprotein acetyls	63048045	8.10028e-20	0.00430399		-0.0378113	1	C	A	0.352881
met-d-IDL_PL	Phospholipids in IDL	63048045	1.10002e-19	0.00416889		-0.0365151	1	C	A	0.352881
met-d-LDL_P	Concentration of LDL particles	63048045	1.50003e-19	0.00431764		-0.0374229	1	C	A	0.352881
met-d-XS_VLDL_TG_pct	Triglycerides to total lipids ratio in very small VLDL	63048045	1.59993e-19	0.00410412		-0.0370893	1	C	A	0.352881
met-d-S_HDL_C	Cholesterol in small HDL	63048045	2.80027e-19	0.00431612		-0.0387927	1	C	A	0.352881
met-d-S_VLDL_CE_pct	Cholesteryl esters to total lipids ratio in small VLDL	63048045	3.80014e-19	0.00426274		0.0373955	1	C	A	0.352881
ukb-d-30890_raw	Vitamin D	63048045	4.42385e-19	0.053746	329247	0.47976	1	C	A	0.35645
met-d-M_LDL_L	Total lipids in medium LDL	63048045	4.60045e-19	0.00432775		-0.0371652	1	C	A	0.352881
met-d-DHA	Docosahexaenoic acid	63048045	5.70033e-19	0.00417809		-0.036309	1	C	A	0.352912
met-d-LDL_CE	Cholesteryl esters in LDL	63048045	6.90081e-19	0.00430998		-0.0367253	1	C	A	0.352881
met-d-L_LDL_CE_pct	Cholesteryl esters to total lipids ratio in large LDL	63048045	7.10068e-19	0.00433458		-0.0376965	1	C	A	0.352881
ebi-a-GCST008046	Triglyceride levels	63048045	3.66944e-18	0.00413463	17856	-0.0359241	1	C	A	0.463629
ukb-d-30890_irnt	Vitamin D	63048045	4.87416e-18	0.0025614	329247	0.022174	1	C	A	0.35645
ukb-d-30100_irnt	Mean platelet (thrombocyte) volume	63048045	7.59626e-18	0.00249836	350470	-0.0215009	1	C	A	0.354742
met-d-IDL_L	Total lipids in IDL	63048045	1.20005e-17	0.00417754		-0.0344149	1	C	A	0.352881
met-d-PUFA_pct	Ratio of polyunsaturated fatty acids to total fatty acids	63048045	1.59993e-17	0.00415978		0.0353302	1	C	A	0.352912
met-d-M_LDL_C	Cholesterol in medium LDL	63048045	1.9002e-17	0.00432977		-0.0353623	1	C	A	0.352881
met-d-XL_VLDL_PL_pct	Phospholipids to total lipids ratio in very large VLDL	63048045	5.19996e-17	0.00433067		-0.0363351	1	C	A	0.352669
met-d-XS_VLDL_C_pct	Cholesterol to total lipids ratio in very small VLDL	63048045	1.29987e-16	0.00409416		0.0337684	1	C	A	0.352881
met-d-L_LDL_P	Concentration of large LDL particles	63048045	1.9002e-16	0.00430558		-0.0337529	1	C	A	0.352881
met-d-IDL_P	Concentration of IDL particles	63048045	2.09991e-16	0.00427619		-0.0336023	1	C	A	0.352881
met-d-L_HDL_PL_pct	Phospholipids to total lipids ratio in large HDL	63048045	2.29985e-16	0.00418019		-0.0341876	1	C	A	0.352881
met-d-XL_HDL_FC	Free cholesterol in very large HDL	63048045	3.19963e-16	0.00402535		0.0319993	1	C	A	0.352881
met-d-M_VLDL_FC_pct	Free cholesterol to total lipids ratio in medium VLDL	63048045	3.40017e-16	0.00410855		0.0329342	1	C	A	0.352881
finn-b-RX_STATIN	Statin medication	63048045	1.07399e-15	0.0102		-0.0815	1	C	A	0.2643
ebi-a-GCST008045	Total cholesterol levels	63048045	1.60953e-15	0.356008	17802	-2.83676	1	C	A	0.46466
met-d-IDL_TG_pct	Triglycerides to total lipids ratio in IDL	63048045	2.19989e-15	0.0041744		-0.0332216	1	C	A	0.352881
met-d-LDL_L	Total lipids in LDL	63048045	4.79954e-15	0.00430676		-0.0321658	1	C	A	0.352881
met-d-M_LDL_PL	Phospholipids in medium LDL	63048045	1.59993e-14	0.00432758		-0.0317724	1	C	A	0.352881
ukb-d-30840_irnt	Total bilirubin	63048045	2.49517e-14	0.0024061	342829	-0.01834	1	C	A	0.35494
met-d-L_LDL_CE	Cholesteryl esters in large LDL	63048045	2.90001e-14	0.0042825		-0.0312076	1	C	A	0.352881
met-d-Omega_3_pct	Ratio of omega-3 fatty acids to total fatty acids	63048045	3.50026e-14	0.00424728		-0.0313504	1	C	A	0.352912
met-d-IDL_CE	Cholesteryl esters in IDL	63048045	3.59998e-14	0.00417141		-0.0302216	1	C	A	0.352881
met-d-S_LDL_C	Cholesterol in small LDL	63048045	5.60015e-14	0.00432547		-0.0309651	1	C	A	0.352881
ieu-b-109	HDL cholesterol	63048045	1.20005e-13	0.00199193		-0.014777	1	C	A	0.35277
met-d-XS_VLDL_CE_pct	Cholesteryl esters to total lipids ratio in very small VLDL	63048045	1.39991e-13	0.00407291		0.030137	1	C	A	0.352881
met-d-S_LDL_L	Total lipids in small LDL	63048045	1.69981e-13	0.00431994		-0.0301955	1	C	A	0.352881
met-d-L_LDL_PL_pct	Phospholipids to total lipids ratio in large LDL	63048045	2.19989e-13	0.00432445		0.0313382	1	C	A	0.352881
met-d-LDL_C	LDL cholesterol	63048045	4.60045e-13	0.00430252		-0.0296866	1	C	A	0.352881
met-d-L_LDL_L	Total lipids in large LDL	63048045	5.19996e-13	0.00427889		-0.0294805	1	C	A	0.352881
met-d-XXL_VLDL_PL_pct	Phospholipids to total lipids ratio in chylomicrons and extremely large VLDL	63048045	1.80011e-12	0.00435907		-0.0315779	1	C	A	0.351871
met-d-M_HDL_C	Cholesterol in medium HDL	63048045	2.39994e-12	0.00397684		-0.0269895	1	C	A	0.352881
met-d-HDL_FC	Free cholesterol in HDL	63048045	8.9002e-12	0.00382928		-0.0254892	1	C	A	0.352881
met-d-XL_VLDL_TG_pct	Triglycerides to total lipids ratio in very large VLDL	63048045	9.8992e-12	0.00418949		-0.027686	1	C	A	0.352669
met-d-M_LDL_TG_pct	Triglycerides to total lipids ratio in medium LDL	63048045	1e-11	0.00426711		-0.0288724	1	C	A	0.352881
met-d-Creatinine	Creatinine	63048045	1.20005e-11	0.00372692		-0.0252775	1	C	A	0.352749
met-d-IDL_C	Cholesterol in IDL	63048045	2.60016e-11	0.00417269		-0.0265804	1	C	A	0.352881
met-d-S_HDL_CE	Cholesteryl esters in small HDL	63048045	3.29989e-11	0.00433031		-0.0286629	1	C	A	0.352881
met-d-IDL_C_pct	Cholesterol to total lipids ratio in IDL	63048045	8.80035e-11	0.00421949		0.0275278	1	C	A	0.352881
met-d-L_LDL_C	Cholesterol in large LDL	63048045	9.09913e-11	0.00427227		-0.0263475	1	C	A	0.352881
met-d-M_VLDL_CE	Cholesteryl esters in medium VLDL	63048045	1.09999e-10	0.00428146		-0.026248	1	C	A	0.352881
met-d-L_LDL_PL	Phospholipids in large LDL	63048045	1.2e-10	0.00428882		-0.0261947	1	C	A	0.352881
met-d-LDL_PL	Phospholipids in LDL	63048045	1.29999e-10	0.00431127		-0.0261316	1	C	A	0.352881
met-d-S_LDL_C_pct	Cholesterol to total lipids ratio in small LDL	63048045	1.79999e-10	0.00434194		-0.0273619	1	C	A	0.352881
met-d-L_LDL_TG_pct	Triglycerides to total lipids ratio in large LDL	63048045	3.09999e-10	0.0042372		-0.0267836	1	C	A	0.352881
met-d-M_HDL_CE	Cholesteryl esters in medium HDL	63048045	5.49997e-10	0.0039916		-0.0238641	1	C	A	0.352881
met-d-XL_HDL_C	Cholesterol in very large HDL	63048045	2.80001e-09	0.00389606		0.0222193	1	C	A	0.352881
ukb-d-30080_irnt	Platelet count	63048045	3.97393e-09	0.00241846	350474	0.0142337	1	C	A	0.354745
ukb-d-30840_raw	Total bilirubin	63048045	8.91169e-09	0.010846	342829	-0.062369	1	C	A	0.35494
met-d-S_HDL_FC_pct	Free cholesterol to total lipids ratio in small HDL	63048045	1e-08	0.00409792		0.0224096	1	C	A	0.352881
ukb-e-30870_CSA	Triglycerides	63048045	1.434e-08	0.01475		0.08361	1	C	A	0.5414
met-d-XL_HDL_FC_pct	Free cholesterol to total lipids ratio in very large HDL	63048045	2.30001e-08	0.00383		0.0210925	1	C	A	0.352871
met-d-Sphingomyelins	Sphingomyelins	63048045	3.2e-08	0.00403988		-0.0215667	1	C	A	0.352912
ukb-e-30630_CSA	Apolipoprotein A	63048045	3.77903e-08	0.01441		0.07925	1	C	A	0.5391
met-d-Clinical_LDL_C	Clinical LDL cholesterol	63048045	4.60002e-08	0.00429623		-0.0220564	1	C	A	0.352881
ebi-a-GCST004603	Platelet count	63048045	4.96101e-08	0.00380117	166066	0.0207267	1	C	A	0.3544

### Sheet: rs10771090
ID	Trait	Position	P	SE	N	Beta	CHR	EA	NEA	EAF
ebi-a-GCST90000618	Serum 25-Hydroxyvitamin D levels	24588749	4.10299e-08	0.00204546	496946	-0.0112221	12	G	A	0.476288
ieu-b-4812	25 hydroxyvitamin D level	24588749	4.31529e-08	0.00195		-0.010681	12	G	A	0.475398
ukb-b-3768	Age when periods started (menarche)	24588749	8.30004e-08	0.00207608	243944	0.011127	12	G	A	0.476399
ukb-b-4650	Comparative body size at age 10	24588749	4.90004e-07	0.00140578	454718	-0.00707096	12	G	A	0.476173
ukb-a-34	Comparative body size at age 10	24588749	1.6913e-06	0.00166901	331693	-0.00799	12	G	A	0.475172
ebi-a-GCST90000617	Serum 25-Hydroxyvitamin D levels	24588749	2.37744e-06	0.00198087	417580	-0.00934648	12	G	A	0.47464
ukb-b-14068	Impedance of leg (left)	24588749	3.79997e-06	0.00182389	454857	0.00842619	12	G	A	0.476193
ebi-a-GCST90000615	Serum 25-Hydroxyvitamin D levels	24588749	6.67836e-06	0.00197664	417580	-0.00890216	12	G	A	0.47464
ukb-d-30860_irnt	Total protein	24588749	7.20576e-06	0.0025249	314921	-0.011331	12	G	A	0.47435
ebi-a-GCST90000616	Serum 25-Hydroxyvitamin D levels	24588749	7.27361e-06	0.00197682	417580	-0.00886707	12	G	A	0.47462
ukb-a-315	Age when periods started (menarche)	24588749	9.89418e-06	0.00248771	176008	0.0109947	12	G	A	0.475172
ukb-b-7376	Impedance of leg (right)	24588749	1.2e-05	0.00180857	454863	0.00793229	12	G	A	0.476193
ukb-d-30860_raw	Total protein	24588749	1.79482e-05	0.010185	314921	-0.043683	12	G	A	0.47435
ukb-e-20004_p79_AFR	Operation code	24588749	2.34299e-05	0.07569		-0.3201	12	G	A	0.3715
ukb-b-14310	Leg predicted mass (right)	24588749	2.69998e-05	0.00129754	454834	-0.00544693	12	G	A	0.476191
ukb-b-16099	Leg fat-free mass (left)	24588749	2.90001e-05	0.00130673	454805	-0.00546706	12	G	A	0.476181
ukb-b-17271	Leg predicted mass (left)	24588749	3.40001e-05	0.00129819	454799	-0.00538438	12	G	A	0.476184
ukb-b-12828	Leg fat-free mass (right)	24588749	4.09996e-05	0.00130596	454835	-0.00535568	12	G	A	0.476191
ukb-b-4886	Number of days/week walked 10+ minutes	24588749	4.20001e-05	0.00406008	454783	-0.0166413	12	G	A	0.476009

### Sheet: rs1011468
ID	Trait	Position	P	SE	N	Beta	CHR	EA	NEA	EAF
eqtl-a-ENSG00000237513	ENSG00000237513	104613791	7.6454e-95	0.0117557	5164	0.242892	7	A	G	0.465381
eqtl-a-ENSG00000135250	ENSG00000135250	104613791	3.08745e-42	0.0118545	31231	0.161445	7	A	G	0.465381
ukb-b-19560	Skin colour	104613791	1.20005e-12	0.00120107	456692	-0.00853546	7	A	G	0.476703
ieu-b-4812	25 hydroxyvitamin D level	104613791	1.35176e-12	0.001946		-0.013795	7	A	G	0.475748
ieu-b-5100	Schizophrenia	104613791	5.00611e-12	0.0083	161405	0.057502	7	A	G	0.556
ieu-b-5102	Schizophrenia	104613791	4.99229e-11	0.0086	130644	0.0566021	7	A	G	0.477
ieu-b-5099	Schizophrenia	104613791	7.62957e-11	0.008	175799	0.0519988	7	A	G	0.565
ukb-b-4080	Ankle spacing width	104613791	6.4e-09	0.0022631	265753	0.0131373	7	A	G	0.476234
ukb-b-16881	Sitting height	104613791	7.79992e-09	0.00150183	461536	0.00867069	7	A	G	0.476764
ukb-b-8607	Ankle spacing width (right)	104613791	7.90005e-09	0.00312651	146181	0.0180441	7	A	G	0.477994
ukb-b-2148	Facial ageing	104613791	1.29999e-08	0.00106268	423999	0.00604029	7	A	G	0.476386
ebi-a-GCST90000614	Serum 25-Hydroxyvitamin D levels	104613791	1.83092e-08	0.00200058	417580	-0.0112578	7	A	G	0.475717
ebi-a-GCST90000617	Serum 25-Hydroxyvitamin D levels	104613791	2.88264e-08	0.001974	417580	-0.0109526	7	A	G	0.475731

### Sheet: rs10859995
ID	Trait	Position	P	SE	N	Beta	CHR	EA	NEA	EAF
eqtl-a-ENSG00000139344	ENSG00000139344	96375682	7.55092e-230	0.0116027	31683	-0.375567	12	C	T	0.571069
ebi-a-GCST90000618	Serum 25-Hydroxyvitamin D levels	96375682	4.60045e-100	0.00205452	496946	-0.0436264	12	C	T	0.579841
ebi-a-GCST90000616	Serum 25-Hydroxyvitamin D levels	96375682	8.89816e-91	0.00198979	417580	-0.040203	12	C	T	0.582634
ebi-a-GCST90000617	Serum 25-Hydroxyvitamin D levels	96375682	1.60177e-90	0.00199365	417580	-0.0402233	12	C	T	0.58262
ebi-a-GCST90000615	Serum 25-Hydroxyvitamin D levels	96375682	1.11045e-89	0.00198939	417580	-0.0399464	12	C	T	0.58262
ieu-b-4812	25 hydroxyvitamin D level	96375682	7.0291e-89	0.001971		-0.039396	12	C	T	0.581322
ebi-a-GCST90000614	Serum 25-Hydroxyvitamin D levels	96375682	1.05512e-88	0.0020206	417580	-0.0403465	12	C	T	0.582634
ukb-d-30890_irnt	Vitamin D	96375682	3.22255e-64	0.0024885	329247	-0.042114	12	C	T	0.584
ukb-d-30890_raw	Vitamin D	96375682	2.68782e-63	0.052217	329247	-0.87714	12	C	T	0.584
eqtl-a-ENSG00000084110	ENSG00000084110	96375682	2.75169e-51	0.0119301	31469	0.179724	12	C	T	0.571069
ukb-b-13246	Childhood sunburn occasions	96375682	5.79963e-48	0.00215767	346955	-0.0313963	12	C	T	0.582354
eqtl-a-ENSG00000257878	ENSG00000257878	96375682	5.69115e-37	0.0119574	5501	-0.151898	12	C	T	0.571069
eqtl-a-ENSG00000257715	ENSG00000257715	96375682	1.24051e-20	0.0119888	5501	-0.111654	12	C	T	0.571069
ebi-a-GCST005367	Vitamin D levels	96375682	4.74679e-12	0.0021	79366	-0.0142	12	C	T
eqtl-a-ENSG00000111144	ENSG00000111144	96375682	1.78999e-09	0.0120102	31683	-0.072251	12	C	T	0.571069
ukb-b-533	Ease of skin tanning	96375682	1.79999e-08	0.0020349	453065	0.0114521	12	C	T	0.581427

### Sheet: rs8018720
ID	Trait	Position	P	SE	N	Beta	CHR	EA	NEA	EAF
ieu-b-4808	25 hydroxyvitamin D level	39556185	0	0.002546		-0.031949	14	C	G	0.820235
ebi-a-GCST90000615	Serum 25-Hydroxyvitamin D levels	39556185	1.94805e-50	0.0025687	417580	-0.0383637	14	C	G	0.823309
ebi-a-GCST90000616	Serum 25-Hydroxyvitamin D levels	39556185	2.11154e-49	0.00256924	417580	-0.0379615	14	C	G	0.823327
ebi-a-GCST90000614	Serum 25-Hydroxyvitamin D levels	39556185	1.25516e-47	0.00260904	417580	-0.0378247	14	C	G	0.823327
ukb-d-30890_raw	Vitamin D	39556185	4.06818e-42	0.067247	329247	-0.9146	14	C	G	0.82286
ebi-a-GCST90000618	Serum 25-Hydroxyvitamin D levels	39556185	1.93508e-38	0.00266074	496946	-0.0344962	14	C	G	0.823508
eqtl-a-ENSG00000182400	ENSG00000182400	39556185	2.14487e-38	0.0160275	29681	0.207667	14	C	G	0.837228
ieu-b-4812	25 hydroxyvitamin D level	39556185	4.0411e-36	0.002546		-0.031949	14	C	G	0.820235
ukb-d-30890_irnt	Vitamin D	39556185	4.04483e-33	0.003205	329247	-0.03843	14	C	G	0.82286
ebi-a-GCST90000617	Serum 25-Hydroxyvitamin D levels	39556185	2.63269e-31	0.0025742	417580	-0.0299593	14	C	G	0.823309
eqtl-a-ENSG00000100941	ENSG00000100941	39556185	1.07572e-19	0.0160756	29895	-0.145984	14	C	G	0.837228
ebi-a-GCST005367	Vitamin D levels	39556185	4.71596e-09	0.0029	79366	-0.0168	14	C	G
